# Integrating HiTOP and RDoC Frameworks Part I: Genetic Architecture of Externalizing and Internalizing Psychopathology

**DOI:** 10.1101/2024.04.06.24305166

**Authors:** Christal N. Davis, Yousef Khan, Sylvanus Toikumo, Zeal Jinwala, Dorret I. Boomsma, Daniel F. Levey, Joel Gelernter, Rachel L. Kember, Henry R. Kranzler

## Abstract

**Background:** There is considerable comorbidity between externalizing (EXT) and internalizing (INT) psychopathology. Understanding the shared genetic underpinnings of these spectra is crucial for advancing knowledge of their biological bases and informing empirical models like the Research Domain Criteria (RDoC) and Hierarchical Taxonomy of Psychopathology (HiTOP).

**Methods:** We applied genomic structural equation modeling to summary statistics from 16 EXT and INT traits in European-ancestry individuals (n = 16,400 to 1,074,629). Traits included clinical (e.g., major depressive disorder, alcohol use disorder) and subclinical measures (e.g., risk tolerance, irritability). We tested five confirmatory factor models to identify the best fitting and most parsimonious genetic architecture and then conducted multivariate genome-wide association studies (GWAS) of the resulting latent factors.

**Results:** A two-factor correlated model, representing EXT and INT spectra, provided the best fit to the data. There was a moderate genetic correlation between EXT and INT (r = 0.37, SE = 0.02), with bivariate causal mixture models showing extensive overlap in causal variants across the two spectra (94.64%, SE = 3.27). Multivariate GWAS identified 409 lead genetic variants for EXT, 85 for INT, and 256 for the shared traits.

**Conclusions:** The shared genetic liabilities for EXT and INT identified here help to characterize the genetic architecture underlying these frequently comorbid forms of psychopathology. The findings provide a framework for future research aimed at understanding the shared and distinct biological mechanisms underlying psychopathology, which will help to refine psychiatric classification systems and potentially inform treatment approaches.

## Supplementary Tables for "Integrating HiTOP and RDoC Frameworks Part I: Genetic Architecture of Externalizing and Internalizing Psychopathology"

### Sheet: Contents
Supplementary Table Contents
Supplementary Table 1.		List of included summary statistics and cohorts.
Supplementary Table 2.		Results for SNPs with heterogenous effects across the externalizing spectrum.
Supplementary Table 3.		Lead SNPs for the externalizing spectrum.
Supplementary Table 4.		Significant PheWAS results for novel externalizing lead SNPs.
Supplementary Table 5.		Results for SNPs with heterogenous effects across the internalizing spectrum.
Supplementary Table 6.		Lead SNPs for the internalizing spectrum.
Supplementary Table 7.		PheWAS results for novel internalizing lead SNP: rs1381763.
Supplementary Table 8.		Results for SNPs with heterogenous effects across the second-order externalizing and internalizing spectrum.
Supplementary Table 9.		Lead SNPs for the second-order externalizing and internalizing spectrum.
Supplementary Table 10.		Significant genetic correlations with the externalizing spectrum.
Supplementary Table 11.		Significant genetic correlations with the internalizing spectrum.
Supplementary Table 12.		Significant genetic correlations with the second-order externalizing and internalizing spectrum.

### Sheet: ST1
Supplementary Table 1. List of included summary statistics and cohorts.
Phenotype	Study	Sample size	Sample design	Cohorts
Irritability	http://www.nealelab.is/uk-biobank/	96862 / 248369	binary	UKBiobank
PTSD	Stein et al. 2021	36301 / 178107	case-control	MVP
Major Depression	Als et al. 2022	387429 / 976554	case-control
		29158 / 38142		iPSYCH2015
		28098 / 228817		FinnGen
		83810 / 166405		MVP
		75607 / 213747		23andMe
		127552 / 233763		UK Biobank
		43204 / 95680		PGC29 (as reported in Wray et al., 2018; excl. iPSYCH2012)
Anorexia Nervosa	Watson et al. 2019	16992 / 55525	case-control
		1040 / 4533		CHOP, USA
		2704 / 8650		GCAN/WTCCC3
		5019 / 25168		ANGI-DK
		2691 / 17158		ANGI-ANZ/QSkin
		1406 / 1538		ANGI-US
		4247 / 4035		ANGI-SE
		768 / 3072		UKBiobank
Loneliness	Abdellaoui et al. 2019	490689	mix of binary and continuous
		81011 / 367945		UKBiobank
		7556		Health & Retirement Study
		11046		Netherlands Twin Register
		15367		Swedish Twin Registry
		7764		Rotterdam Study
Subjective wellbeing	Okbay et al. 2016	298420	continuous
		3044		AGES
		5654		ALSPAC
		585		EGCUTOMNI
		1110		EGCUT370
		1343		HNRSoexpr
		773		HNRSomni1
		9942		HRS
		8060		NTR
		370		RUSHMAP
		2148		TEDS
		1204		TRAILS
		1711		YFS
		2034		1958T1D
		2196		1958WTC
		1392		BASE
		854		HPFSCHD
		478		HPFSKS
		1653		HPFST2D
		827		KORAF3
		660		KORAF4
		2268		NHSBRCA
		1116		NHSCHD
		490		NHSKS
		3071		NHST2D
		815		ASPS
		517		AEGS1
		827		BLSA
		3530		Colaus
		876		CROATIAKOR
		495		CROATIASPL
		918		CROATIAVIS
		10384		DECODE
		879		DHS
		2129		ERF
		685		FTC
		1805		FTC2014
		1450		HBCS
		1906		HCS
		11971		LL
		7007		MCTFR
		2495		MESA
		5715		NEO
		6572		QIMR
		1235		QIMR2
		3731		RSI
		2039		RSII
		2027		RSIII
		2542		SAR
		9343		STR1
		4704		STR2
		3484		TwinsUK
		40543		UKB
		5203		NFBC
		93454		23andMe
		8716		ARIC
		5047		ELSA
		1179		GOYA
		443		LBC21
		789		LBC36
Miserableness	UKB	151752 / 203430	binary	UKBiobank
Anxiety (MTAG)		280490
	Study 1: Otowa et al., 2016	7016 / 14745	case-control & factor scores
		757 / 1059		MGS
		1044 / 1351		PsyCoLaus
		1112 / 5459		Rotterdam Study
		581 / 890		SHIP
		1611 / 2544		QIMR
		390 / 472		TRAILS
		1521 / 2970		NESDA & NTR
	Study 2: Levey et al., 2020	175163	continuous	MVP
	Study 3: Purves et al., 2020	25453 / 58113	case-control	UKBiobank
ADHD	Demontis et al. 2023	38691 / 186,843	case-control
		17019 / 21880		iPSYCH1
		8876 / 15268		iPSYCH2
		8281 / 137993		deCODE
				PGC:
		572 / 425		Barcelona, Spain
		295 / 202		Bergen, Norway
		721 / 5,081		Cardiff, UK
		262 / 262		CHOP, USA
		487 / 1290		Germany
		700 / 700		IMAGE-I
		624 / 1755		IMAGE-II
		563 / 563		PUWMa
		109 / 109		Toronto, Canada
		182 / 1315		Yale-Penn
Age at first sexual intercourse	http://www.nealelab.is/uk-biobank/	317694	continuous	UKBiobank
General risk tolerance	Karlsson Linner et al. 2019	112093 / 319033	binary	UKBiobank
Number of sexual partners	Karlsson Linner et al. 2019	370711	continuous	UKBiobank
Antisocial behavior	Tielbeek et al. 2018	16400	continuous
		4336		ALSPAC
		1379		COGA
		1420		GENR
		2734		TEDS
		6531		QIMR
Automobile speeding propensity	Karlsson Linner et al. 2019	404291	ordinal	UKBiobank
Alcohol Use Disorder	Zhou et al., 2023	113325 / 639923	case-control
		80028 / 363113		MVP
		8866 / 209926		FinnGen
		9938 / 30992		PGC
		6726 / 4467		QIMR
		2772 / 5630		QIMR Twins
		1287 / 751		QIMR Genetics of Bipolar Disorder Study
		2117 / 13238		iPSYCH1
		1024 / 5732		iPSYCH2
		567 / 1074		Yale-Penn 3
Cannabis Use Disorder	Levey et al., 2023	42281 / 843744	case-control
		22260 / 423587		MVP
		14522 / 298941		PGC (excl. iPSYCH)
		4733 / 95657		iPSYCH
		310 / 1471		Yale-Penn 3
		456 / 24088		MGH Partners BioBank
Opioid Use Disorder	Kember et al., 2022	31473 / 394471	case-control	MVP
Tobacco Use Disorder	Toikumo et al., 2023	163734 / 331271	case-control
		7167 / 39738		BioVu
		6708 / 15560		MGBB
		3088 / 25911		PMBB
		146771 / 250062		MVP

### Sheet: ST2
Supplementary Table 2. Results for SNPs with heterogenous effects across the externalizing spectrum.
SNP	CHR	BP	ADHD_p	AgeSex_p	ASB_p	AUD_p	CanUD_p	OUD_p	Risk_p	NumSex_p	TUD_p	EXT_p	Q_Pval
rs2044725	3	85645873	2.68e-05	1.66e-18	0.2804	9.52e-07	1.35e-09	0.00229003	6.88e-28	5.21e-13	0.1791	1.35e-42	3.11e-08
rs10249234	7	114129137	3.2e-10	1.22e-14	0.008563	3.36e-05	1.23e-07	0.0860694	7.91e-13	1.99e-13	0.0441	1.29e-34	3.54e-10
rs9919557	11	112877408	3.2e-05	9.83e-13	0.8386	1.3e-10	9.42e-09	1.59e-07	0.09371	1.04e-10	1.63e-11	5.27e-33	3.71e-08
rs12917367	15	47677087	0.0005076	1.01e-18	0.7961	1.09e-10	0.002624	0.242619	0.02844	1.49e-08	2.98e-08	8.56e-30	1.65e-10
rs359574	9	127944978	0.001765	2.91e-08	0.07671	2.59e-09	2.75e-10	7.82e-07	0.1922	3.71e-07	1.27e-10	4.17e-26	5.53e-09
rs4380263	2	104107978	1.06e-05	2.7e-16	0.5437	1.67e-05	0.005088	0.0802296	0.009062	2.84e-05	1.48e-11	1.43e-24	1.29e-08
rs1526480	1	91209986	0.03326	2.45e-17	0.4276	2.03e-06	5.91e-10	0.0969086	0.2822	2.42e-08	8.83e-07	3.07e-24	3.24e-14
rs966971	2	60138262	0.001014	2.61e-19	0.3601	0.05363	0.005091	0.384903	5.12e-08	2.24e-09	2.47e-05	7.42e-24	7.68e-25
rs11210887	1	44076019	9.2e-15	5.66e-07	0.5974	0.001066	2.54e-05	0.366451	0.0006957	1.18e-09	1.27e-07	2.93e-23	3.56e-20
rs3774800	3	49334768	6.97e-06	0.00011153	0.1992	1.56e-08	1.72e-12	0.00767334	0.03897	0.0001269	1.13e-09	6.07e-23	2.45e-09
rs7528604	1	66407352	0.001668	3.35e-09	0.3517	8.9e-10	1.67e-07	0.0802505	0.2587	0.0002509	1.16e-09	5.02e-22	1.28e-10
rs11729080	4	112503872	8.22e-10	4.47e-16	0.217	3.16e-05	0.002146	1.97e-05	0.7864	9.28e-05	2.39e-06	9e-22	1.93e-08
rs2183623	14	98551256	1.17e-06	5.52e-13	0.4622	0.3696	0.000166	0.519314	3.58e-07	5.39e-17	0.0365	7.75e-21	1.96e-08
rs359255	2	60484507	0.004272	2.67e-13	0.05502	0.03811	0.02425	0.65722	1.16e-06	1.12e-08	7.94e-06	1.18e-19	6.29e-12
rs4523481	1	73899639	0.0008655	0.00087136	0.4188	2.33e-08	4.35e-07	0.00148489	0.003553	0.9306	6.9e-20	1.9e-19	2.61e-08
rs6589386	11	113443753	0.0001542	0.138069	0.04933	8.57e-20	1.1e-06	0.00146031	0.5744	0.7224	3.89e-09	2.14e-18	4.74e-08
rs11030084	11	27643725	0.004482	2.22e-06	0.1142	5.83e-05	0.01845	0.513686	1.7e-05	9.3e-06	1.91e-09	5.08e-18	1.1e-12
rs12495178	3	85886077	0.00121	8.05e-13	0.7971	0.03296	0.001257	0.0709814	1.91e-10	0.001068	0.4707	8.37e-18	4.52e-09
rs1435749	15	47845973	6.65e-07	4.59e-12	0.2804	0.01968	0.009866	0.466454	0.008677	0.02115	5.46e-15	1.1e-17	5.82e-12
rs4416248	2	22455521	4.42e-07	8.91e-07	0.08689	0.05533	9.42e-05	0.381622	7.59e-06	2.34e-10	0.01629	2.66e-17	5.66e-10
rs2336894	5	166990595	4.23e-05	1.24e-08	0.914	0.002985	0.4672	0.316714	0.005345	5.01e-06	2.63e-12	3.59e-17	1.74e-08
rs11250099	8	10818657	0.003173	9.17e-15	0.6508	0.6717	0.06394	0.0135115	7.07e-06	1.4e-09	0.0004602	6.28e-17	1.88e-08
rs6927072	6	152257687	0.04669	9.38e-24	0.9909	0.02543	0.0004812	0.00091772	0.04118	0.001221	0.08933	1.11e-16	2.65e-08
rs9569236	13	55794437	0.3799	8.42e-08	0.8802	3.34e-05	2.32e-06	0.308296	0.09604	1.67e-05	5.77e-10	1.57e-16	4.74e-09
rs2188151	3	50201924	4.5e-07	1.73e-19	0.5395	0.8331	6.5e-05	0.586116	0.006073	0.0006285	3.04e-06	6.75e-16	1.35e-09
rs12774555	10	104697707	0.0006918	7.15e-07	0.9399	0.02691	0.1086	0.3617	2.06e-06	5.85e-06	3.62e-07	6.97e-16	2.27e-14
rs1837470	2	174048371	3.69e-05	1.38e-11	0.5324	0.005713	0.005777	0.387197	0.1269	6.77e-05	5.02e-07	7.97e-16	1.98e-21
rs6499518	16	71442147	0.03755	6.52e-10	0.2071	0.05621	0.02955	0.825545	8.09e-07	2.65e-09	0.2355	2.36e-15	4.3e-10
rs11030119	11	27728102	2.03e-05	4.48e-07	0.4236	0.005609	0.01864	0.955369	0.001209	0.0001609	4.31e-07	2.89e-15	1.59e-16
rs17448879	3	85521125	0.857	1.23e-08	0.3907	0.001695	8.29e-05	0.0491239	6.76e-12	0.2744	0.4585	8.25e-15	3.66e-08
rs11720703	3	71060640	0.05832	0.00229922	0.9876	0.008129	2.45e-05	0.479588	0.001496	6.08e-12	2.13e-07	1.22e-14	7.85e-13
rs11192193	10	106569253	6.05e-07	4.43e-13	0.8916	0.1336	0.1118	0.923288	0.006229	0.0001496	3.51e-05	1.61e-14	6.02e-10
rs11710798	3	48570686	0.0001316	4.15e-14	0.2236	0.0006425	0.07637	0.0076515	0.5136	0.3943	6.66e-07	3.8e-14	2.54e-10
rs11242527	5	103937960	1.68e-06	5.75e-05	0.1746	0.01004	0.0003378	0.419238	0.008976	7.43e-10	0.8856	3.5e-13	4.89e-11
rs12769314	10	134148961	3.39e-06	2.63e-08	0.3986	0.2177	0.00862	0.111296	0.002731	4.17e-06	0.01842	4.59e-13	2.31e-08
rs1155397	7	114953597	0.2834	0.0422166	0.2728	4.64e-11	0.00121	0.097948	0.00252	1.5e-06	8.53e-08	8.39e-13	1.17e-13
rs9295740	6	27689502	0.6606	0.054721	0.7222	0.06468	0.0004265	0.00643986	4.95e-08	3.33e-11	0.004141	9.93e-13	1.69e-09
rs2243792	10	8826990	7.05e-08	0.00011699	0.977	0.08511	0.027	0.635311	1.31e-05	2.61e-05	0.08587	2.08e-12	4.55e-11
rs2298753	4	100257907	0.4849	0.94594	0.264	1.33e-39	0.7133	0.404511	0.5818	0.1234	0.07478	2.13e-12	1.07e-18
rs879255	10	118648043	0.001035	4.65e-07	0.8823	0.00467	4.26e-06	0.479232	0.03141	0.0009254	0.002027	2.47e-12	2.86e-11
rs1438898	2	145714354	4.88e-09	0.0252447	0.1974	0.05014	0.0001484	0.0957525	5.34e-05	0.002521	0.001668	3.41e-12	5.17e-35
rs1352162	1	243717682	0.0008144	0.550002	0.9051	0.01795	6.63e-05	0.284707	2.32e-09	2.83e-07	0.08324	3.94e-12	1.74e-09
rs3783384	14	103351830	4.31e-06	1.65e-10	0.9371	0.01395	0.09268	0.0185013	0.03704	0.02427	0.08914	4.9e-12	4.03e-09
rs1858173	12	102627611	0.0007342	1.85e-06	0.4104	0.07583	0.0007897	0.63516	0.01827	2.68e-08	0.03194	6.19e-12	1.74e-08
rs12487215	3	86254241	0.002121	1.83e-10	0.07302	0.1883	0.1786	0.453334	1.25e-05	1.28e-07	0.1819	9.89e-12	4.2e-09
rs10124636	9	14442529	5.86e-07	1.4e-06	0.04133	0.00562	0.003939	0.0310875	0.1995	0.06645	9.45e-06	1.2e-11	2.75e-09
rs10212155	3	117785505	9.78e-06	5.63e-11	0.7282	0.09293	0.03486	0.218665	0.3685	7.7e-07	1.62e-05	2.16e-11	4.18e-12
rs17609347	16	72532362	0.04225	1.2e-07	0.9075	0.1123	6.49e-07	0.828536	0.0009602	8.83e-06	0.472	2.26e-11	1.43e-09
rs1833597	5	170342120	0.07068	2.07e-07	0.5438	0.0277	2.65e-05	0.0659633	0.3837	0.0128	4.83e-10	2.55e-11	2.51e-14
rs9411334	9	134896887	8.28e-05	9.44e-10	0.6657	0.0004264	0.3805	0.824306	0.6457	0.1436	3.24e-06	2.87e-11	1.81e-11
rs579119	2	44893134	0.009907	5.04e-16	0.971	0.3923	0.00245	0.449027	1.83e-05	3.56e-06	0.4792	3.13e-11	5.78e-10
rs12214995	6	67506253	0.2067	3.05e-12	0.8679	0.1133	0.009068	0.276718	0.06786	0.0008046	3.85e-07	3.32e-11	1.51e-08
rs17411548	18	50822943	4.1e-05	8.67e-08	0.225	0.003391	6.25e-05	0.712611	0.1571	0.02115	0.01544	3.67e-11	5.58e-10
rs10884071	10	106731970	5.25e-07	1.81e-08	0.3662	0.05714	0.252	0.527225	0.006344	0.0009911	0.02473	4.49e-11	1.87e-12
rs1993193	18	53156707	0.6526	0.0129914	0.3449	0.008787	0.0009216	0.861137	0.00231	3.39e-15	0.4386	1.41e-10	6.11e-09
rs6548237	2	621461	4.48e-06	3.09e-08	0.0742	0.03195	0.9418	0.850376	0.005308	0.2142	0.001043	1.57e-10	7.03e-13
rs1954554	14	98725983	4.29e-09	4.25e-06	0.35	0.8947	0.0007108	0.0451878	0.001543	4.7e-09	0.3306	3.06e-10	4.47e-10
rs17473118	3	43443534	4.06e-07	8.03e-05	0.7876	0.4921	0.001647	0.512028	0.004714	5.34e-07	0.03519	3.16e-10	1.32e-09
rs2471687	4	28593978	0.6609	5.43e-11	0.5544	0.3323	0.1689	0.847789	0.009347	0.003702	6.44e-10	3.82e-10	4.35e-11
rs16948048	17	47440466	2.42e-05	1.27e-11	0.5519	0.007296	0.001035	0.789681	0.8819	0.03772	0.2113	4.46e-10	1.96e-09
rs12521953	5	45249513	0.0001352	3.6e-12	0.6033	0.5239	0.0275	0.98251	0.2426	0.0006616	0.0005859	6.83e-10	9.06e-09
rs1347254	11	28994170	0.00982	0.29588	0.009542	0.01415	2.09e-06	0.0125214	0.0002713	0.1133	6.87e-05	7.25e-10	5.64e-12
rs10506694	12	74904410	0.0023	2.94e-05	0.5993	0.3022	0.000242	0.84089	0.02071	0.0001834	1e-05	7.33e-10	6.84e-10
rs6719001	2	203777903	1.99e-06	0.00089069	0.7915	0.2039	0.486	0.518158	3.56e-05	0.001221	0.0001585	8.55e-10	2e-10
rs240995	6	111676513	0.01022	3.02e-05	0.1275	0.2404	0.006492	0.453577	0.1104	5.04e-05	5.63e-07	1.07e-09	2.14e-09
rs2841327	9	128156503	0.0001312	1.1e-05	0.02452	0.00549	0.0003842	0.254851	0.1001	0.0004071	3.85e-06	1.81e-09	9.93e-09
rs11643079	16	49619863	0.007127	1.04e-08	0.4996	0.4519	0.4727	0.0395935	0.1302	9.43e-12	0.5221	1.85e-09	3.77e-08
rs12714592	3	84387950	0.7253	6.29e-16	0.7196	0.9306	0.06794	0.623833	0.01484	5.73e-06	0.0312	2.1e-09	9.68e-14
rs3892308	1	204947007	0.1465	0.00036101	0.4938	0.3705	0.004675	0.403244	1.45e-06	7.14e-09	0.7887	2.34e-09	3.61e-08
rs194651	1	33418984	0.2182	3.38e-07	0.8661	0.09816	0.2221	0.872648	0.0009503	0.005941	8.17e-09	2.49e-09	1.42e-18
rs2710646	2	63134879	0.06151	8.5e-12	0.3096	0.7726	0.0005393	0.65265	0.05048	4.77e-06	0.009059	2.89e-09	3.01e-08
rs2966580	3	107957436	0.158	2.35e-11	0.2151	0.9985	0.4909	1.54e-05	0.005522	1.91e-05	0.3123	4.2e-09	1.33e-08
rs6430849	2	140389889	9.45e-06	0.0022981	0.2139	0.6464	0.08604	0.199457	8.05e-06	0.0006946	0.04234	4.52e-09	6.44e-11
rs7640120	3	70838728	0.5414	0.00018944	0.1991	0.1247	6.92e-08	0.813697	0.0898	1.16e-05	0.0003644	4.97e-09	1.53e-13
rs3737984	1	53708850	0.6953	0.160138	0.6619	0.002844	0.001134	3.9e-07	0.03332	7.76e-13	0.2526	6.25e-09	1.86e-21
rs2933192	14	47386441	0.01908	2.53e-11	0.9772	0.6949	0.4802	0.916707	0.0008193	0.0011	0.2537	1.18e-08	1.62e-11
rs17522122	14	33302882	5.93e-06	2.05e-06	0.02958	0.6947	0.0006529	0.448247	0.0001452	0.0001609	0.6315	1.19e-08	1.61e-09
rs12401813	1	44263415	8.84e-06	0.00016367	0.1412	0.04772	0.03368	0.12768	0.4097	0.09905	4.61e-08	1.48e-08	3.17e-10
rs12473342	2	63942784	0.002482	3.14e-06	0.8413	0.5129	0.01339	0.568002	0.01164	0.00413	3.71e-05	1.93e-08	6.13e-10
rs2612033	3	53766026	0.000137	1.63e-15	0.4174	0.2269	0.09155	0.228322	0.02289	0.0004515	0.1628	2.26e-08	3.36e-08
rs12640095	4	47145034	0.01114	0.00765388	0.002412	0.2409	7.13e-06	0.191189	0.02806	3.08e-06	0.1957	2.27e-08	9.62e-10
rs9771228	7	32322496	0.001153	4.54e-08	0.2482	0.513	0.006165	0.374225	0.02649	0.00445	2.65e-06	2.72e-08	2.43e-15
rs13225346	7	1866916	5.43e-06	4.25e-13	0.3379	0.1077	0.1588	0.989422	0.01552	0.01698	1.48e-06	3.49e-08	1.11e-09
Note: The purple font shows the trait with the strongest association with the SNP.

### Sheet: ST3
Supplementary Table 3. Lead SNPs for the externalizing spectrum.
CHR	SNP	BP	P	TOTAL	NSIG	S05	S01	S001	S0001	SP2
15	rs2132661	47679726	5.28e-32	41	0	0	0	0	41	rs1040148(1),rs9944240(1),rs12909443(1),rs11858146(1),rs1349951(1),rs12443168(1),rs11634896(1),rs2045158(1),rs11070575(1),rs957566(1),rs7170315(1),rs877347(1),rs1107930(1),rs1486898(1),rs1486900(1),rs531595(1),rs1496919(1),rs16959322(1),rs590247(1),rs4774494(1),rs4774495(1),rs7163407(1),rs4624112(1),rs281259(1),rs175979(1),rs281265(1),rs2132660(1),rs8032333(1),rs281286(1),rs8033799(1),rs281287(1),rs4497626(1),rs4338738(1),rs4511474(1),rs1025143(1),rs7183670(1),rs16959499(1),rs16959519(1),rs1496896(1),rs7171859(1),rs16959537(1)
6	rs766406	26319588	3.08e-24	109	8	4	0	7	90	rs442601(1),rs199736(1),rs199726(1),rs199739(1),rs129129(1),rs199753(1),rs199752(1),rs199751(1),rs199750(1),rs9358901(1),rs1540276(1),rs2213284(1),rs2230655(1),rs4401650(1),rs1540275(1),rs2032447(1),rs7756117(1),rs807212(1),rs1572982(1),rs12346(1),rs198856(1),rs198854(1),rs198853(1),rs198852(1),rs198848(1),rs198845(1),rs198834(1),rs13161(1),rs198828(1),rs198821(1),rs198820(1),rs198815(1),rs198814(1),rs198809(1),rs806973(1),rs1009181(1),rs1543681(1),rs806977(1),rs806795(1),rs806789(1),rs6935954(1),rs7761779(1),rs11962642(1),rs7769028(1),rs11754746(1),rs11757214(1),rs7773004(1),rs7773163(1),rs11759682(1),rs3823157(1),rs6901243(1),rs9393692(1),rs9358915(1),rs9393694(1),rs6940237(1),rs2393592(1),rs2393593(1),rs3999544(1),rs1124999(1),rs6939589(1),rs6916643(1),rs9379843(1),rs6908328(1),rs7746807(1),rs1883214(1),rs11758318(1),rs10484438(1),rs11751567(1),rs9393700(1),rs11751978(1),rs9467703(1),rs766407(1),rs11754384(1),rs11752014(1),rs6914596(1),rs4631273(1),rs1053860(1),rs3778279(1),rs2179152(1),rs6932584(1),rs1155207(1),rs9358928(1),rs9467715(1),rs2073526(1),rs7763910(1),rs1884947(1),rs10946888(1),rs10946891(1),rs12201393(1),rs6937880(1),rs12527111(1),rs11756275(1),rs4424065(1),rs6930508(1),rs7451149(1),rs9379958(1),rs6456767(1)
3	rs1146751	84889597	5.78e-22	74	12	7	4	0	51	rs7653051(1),rs11713152(1),rs2647716(1),rs2647715(1),rs13085795(1),rs13092059(1),rs624008(1),rs1248829(1),rs11707605(1),rs9879484(1),rs10440084(1),rs13060392(1),rs1694924(1),rs6802379(1),rs6787213(1),rs1146747(1),rs1146745(1),rs1146743(1),rs1032506(1),rs1032507(1),rs7625451(1),rs9836407(1),rs7642644(1),rs12495388(1),rs515207(1),rs12494212(1),rs1146740(1),rs9847448(1),rs1248821(1),rs1248820(1),rs7649296(1),rs1248818(1),rs1248811(1),rs452496(1),rs1691501(1),rs1691490(1),rs1691485(1),rs1691483(1),rs17503522(1),rs9870384(1),rs1248860(1),rs4856554(1),rs12714616(1),rs13066623(1),rs9647393(1),rs17734437(1),rs12714617(1),rs17791224(1),rs9828496(1),rs1872555(1),rs17420038(1),rs13078384(1),rs9831374(1),rs7612090(1),rs9883807(1)
18	rs17527878	53404986	9.98e-22	54	3	6	0	5	40	rs3760600(1),rs1377243(1),rs7233312(1),rs17596995(1),rs4572488(1),rs9636107(1),rs2123389(1),rs1452787(1),rs2123392(1),rs12457949(1),rs590076(1),rs17514172(1),rs682245(1),rs12455205(1),rs9951280(1),rs10871582(1),rs616580(1),rs644279(1),rs12457157(1),rs12458015(1),rs1421024(1),rs9946669(1),rs663118(1),rs11151206(1),rs1031831(1),rs11151224(1),rs784216(1),rs12458596(1),rs12326693(1),rs12326688(1),rs1362781(1),rs7244737(1),rs2306163(1),rs3816653(1),rs8097498(1),rs4996482(1),rs7235891(1),rs899100(1),rs899101(1),rs11151321(1),rs12455398(1),rs4801000(1),rs13313612(1),rs1477942(1),rs11151379(1)
11	rs4444109	112854309	1.08e-21	41	1	0	4	9	27	rs11214440(1),rs10789932(1),rs17583142(1),rs11214444(1),rs1892979(1),rs11214447(1),rs11214457(1),rs17114682(1),rs11214459(1),rs11214463(1),rs7941072(1),rs12574688(1),rs10891496(1),rs10891497(1),rs10891498(1),rs2509377(1),rs2853191(1),rs1436107(1),rs1245090(1),rs1245115(1),rs7951034(1),rs1245111(1),rs1245110(1),rs1245109(1),rs1245108(1),rs12789616(1),rs1245106(1),rs1436110(1),rs1245104(1),rs1816537(1),rs10891504(1),rs7105464(1),rs10891505(1),rs873803(1),rs10891509(1),rs17509332(1),rs10891510(1),rs17114979(1),rs1369814(1),rs17595156(1)
6	rs13195040	27413924	6.39e-21	521	0	3	18	27	473	rs303011(1),rs303010(1),rs303005(1),rs9461103(1),rs10498722(1),rs6940230(1),rs2744301(1),rs927984(1),rs9295661(1),rs13212936(1),rs13191296(1),rs16890970(1),rs9467583(1),rs17320614(1),rs4236039(1),rs7775820(1),rs4343909(1),rs9467590(1),rs6906814(1),rs7776065(1),rs9986459(1),rs9885831(1),rs4236040(1),rs4712969(1),rs6902211(1),rs1892250(1),rs4712972(1),rs6456701(1),rs1954598(1),rs6910549(1),rs1892253(1),rs13213957(1),rs13200921(1),rs9467600(1),rs9467606(1),rs9467609(1),rs9467613(1),rs6939997(1),rs6940698(1),rs13201341(1),rs6456703(1),rs1324088(1),rs1324087(1),rs1165148(1),rs1165189(1),rs9467621(1),rs1165187(1),rs1179087(1),rs1177441(1),rs1165168(1),rs1182814(1),rs1165167(1),rs1165165(1),rs1165164(1),rs1165162(1),rs1165161(1),rs1165159(1),rs13211947(1),rs1165158(1),rs523383(1),rs555460(1),rs556339(1),rs972087(1),rs501220(1),rs9467626(1),rs13198474(1),rs629444(1),rs7750960(1),rs9467632(1),rs13208859(1),rs13220488(1),rs13207673(1),rs7748167(1),rs9461222(1),rs9467635(1),rs9295675(1),rs3734523(1),rs6940007(1),rs13192713(1),rs17587226(1),rs13196552(1),rs13192365(1),rs13214280(1),rs16891235(1),rs3734528(1),rs10484433(1),rs10484435(1),rs13220395(1),rs16891261(1),rs16891264(1),rs13206501(1),rs16891315(1),rs13206443(1),rs13200797(1),rs16891334(1),rs3857546(1),rs7749823(1),rs10484439(1),rs11966360(1),rs9467714(1),rs9366653(1),rs9379851(1),rs6933583(1),rs4712980(1),rs9348709(1),rs9393705(1),rs4712981(1),rs9393706(1),rs9393707(1),rs9393708(1),rs9358932(1),rs9358933(1),rs9379855(1),rs9379856(1),rs9379858(1),rs9379859(1),rs9358935(1),rs12173854(1),rs9379864(1),rs12176317(1),rs12174602(1),rs12174631(1),rs13216828(1),rs9393713(1),rs9393714(1),rs733528(1),rs2073529(1),rs2073531(1),rs9348716(1),rs1977(1),rs1979(1),rs9358938(1),rs3799378(1),rs10456045(1),rs9393718(1),rs2393667(1),rs2076030(1),rs2235251(1),rs9366656(1),rs13220495(1),rs9379875(1),rs13195509(1),rs2273558(1),rs3799380(1),rs4518487(1),rs3734542(1),rs3734544(1),rs9366658(1),rs9358944(1),rs9358945(1),rs7773938(1),rs6456728(1),rs9358946(1),rs16891725(1),rs7756567(1),rs2093169(1),rs13220261(1),rs3799383(1),rs16901784(1),rs13198716(1),rs9393735(1),rs9379893(1),rs9379895(1),rs4634439(1),rs9379897(1),rs9379901(1),rs9393737(1),rs7754159(1),rs9393738(1),rs9295702(1),rs9379907(1),rs13210025(1),rs7740197(1),rs1104871(1),rs12203782(1),rs10946881(1),rs10498732(1),rs9393777(1),rs4713062(1),rs9368480(1),rs4358615(1),rs12661756(1),rs6918835(1),rs12215241(1),rs3922717(1),rs12215773(1),rs6940638(1),rs6904071(1),rs9348750(1),rs6921388(1),rs7745603(1),rs6913660(1),rs9393790(1),rs9379960(1),rs9295730(1),rs1028308(1),rs13219181(1),rs9461335(1),rs13194053(1),rs911186(1),rs13219354(1),rs13212921(1),rs4452638(1),rs6938200(1),rs6915678(1),rs13207082(1),rs3800316(1),rs7746199(1),rs16897515(1),rs9461366(1),rs2076305(1),rs2064219(1),rs6938943(1),rs12525255(1),rs4713096(1),rs4711151(1),rs6929812(1),rs6456782(1),rs7753569(1),rs7771598(1),rs7754086(1),rs6456785(1),rs10484396(1),rs2206254(1),rs1569566(1),rs6908086(1),rs10484397(1),rs12200018(1),rs4713101(1),rs7754678(1),rs6456786(1),rs7509(1),rs7744110(1),rs6456788(1),rs2235254(1),rs726830(1),rs12199110(1),rs2092121(1),rs2092122(1),rs764460(1),rs1883216(1),rs7748366(1),rs10807024(1),rs10946920(1),rs10946935(1),rs4713112(1),rs10946940(1),rs6456799(1),rs2294480(1),rs9393830(1),rs13217620(1),rs9348772(1),rs9380007(1),rs2179096(1),rs12179134(1),rs9380010(1),rs9380011(1),rs2394000(1),rs9468201(1),rs9393847(1),rs9393848(1),rs9468203(1),rs9468204(1),rs2056924(1),rs9468206(1),rs2056925(1),rs9468209(1),rs9348775(1),rs9366700(1),rs9295742(1),rs9468213(1),rs6902689(1),rs6930992(1),rs6901520(1),rs9283880(1),rs9461405(1),rs9461406(1),rs4713120(1),rs4713121(1),rs9468217(1),rs7776351(1),rs7773070(1),rs7759217(1),rs9468220(1),rs9366702(1),rs9295747(1),rs742047(1),rs760587(1),rs9468223(1),rs2893931(1),rs2179095(1),rs200502(1),rs201004(1),rs200997(1),rs200994(1),rs200988(1),rs200951(1),rs200979(1),rs200975(1),rs200974(1),rs200969(1),rs200968(1),rs200965(1),rs149901(1),rs156743(1),rs156744(1),rs149946(1),rs469228(1),rs469227(1),rs149969(1),rs149970(1),rs149971(1),rs149972(1),rs149974(1),rs149975(1),rs149990(1),rs149943(1),rs149944(1),rs149945(1),rs149897(1),rs202906(1),rs156739(1),rs149959(1),rs149900(1),rs149961(1),rs9468271(1),rs9380045(1),rs9348789(1),rs9468274(1),rs9468275(1),rs9468276(1),rs9380046(1),rs183244(1),rs149950(1),rs149951(1),rs9295755(1),rs9295756(1),rs10484403(1),rs4713132(1),rs4713133(1),rs4713134(1),rs7755442(1),rs4713135(1),rs203876(1),rs203877(1),rs203878(1),rs1321505(1),rs2295594(1),rs16893666(1),rs3734573(1),rs203893(1),rs9393890(1),rs9380052(1),rs188105(1),rs2281588(1),rs203884(1),rs17711344(1),rs6932109(1),rs203882(1),rs9468286(1),rs9468287(1),rs9380055(1),rs9368553(1),rs9348793(1),rs1770131(1),rs1631552(1),rs536704(1),rs4713139(1),rs6922063(1),rs2275508(1),rs9461433(1),rs4713140(1),rs1947863(1),rs1340004(1),rs9380057(1),rs1947862(1),rs6941992(1),rs4713143(1),rs4713145(1),rs1904841(1),rs1904840(1),rs9368555(1),rs9393893(1),rs868987(1),rs2791333(1),rs1225716(1),rs4713148(1),rs17774663(1),rs9468298(1),rs9295759(1),rs9348796(1),rs1225618(1),rs9393901(1),rs9380062(1),rs9380064(1),rs9295760(1),rs9295761(1),rs6901017(1),rs1233691(1),rs9295762(1),rs9368560(1),rs1225598(1),rs1225597(1),rs1150689(1),rs1225599(1),rs1233704(1),rs1150691(1),rs735765(1),rs1237875(1),rs1233708(1),rs1736891(1),rs9366717(1),rs1150707(1),rs1233713(1),rs9468317(1),rs7206(1),rs9380069(1),rs9393909(1),rs1150711(1),rs9295768(1),rs967005(1),rs17720293(1),rs13200462(1),rs1736904(1),rs1679732(1),rs10456362(1),rs1679709(1),rs1778511(1),rs1778508(1),rs2799077(1),rs2799079(1),rs11965538(1),rs1419183(1),rs1150724(1),rs6901575(1),rs1150718(1),rs1997660(1),rs853690(1),rs853685(1),rs707907(1),rs853681(1),rs853679(1),rs853676(1),rs17312661(1),rs7772827(1),rs1416920(1),rs9468344(1),rs6922111(1),rs213230(1),rs13201753(1),rs213228(1),rs13199081(1),rs1054372(1),rs7773051(1),rs12697938(1),rs13437294(1),rs9468355(1),rs9468357(1),rs9461456(1),rs9468361(1),rs7774981(1),rs1052215(1),rs1591913(1),rs7759191(1),rs3799499(1),rs7764722(1),rs9461458(1),rs1361385(1),rs2232427(1),rs9461459(1),rs16894060(1),rs9468368(1),rs2041230(1),rs1005125(1),rs4357130(1),rs9468370(1),rs11755942(1),rs13196606(1),rs6907950(1),rs6908137(1),rs4254981(1),rs6905380(1),rs6928773(1),rs16901847(1),rs1124131(1),rs6922374(1),rs1558205(1),rs6922169(1),rs2027361(1),rs16894095(1),rs3800328(1),rs2859365(1),rs1339898(1),rs13209596(1),rs740621(1),rs740622(1),rs728122(1),rs7740429(1),rs7765989(1),rs16894106(1),rs7766356(1),rs2071965(1),rs11752919(1),rs6917130(1),rs13190937(1),rs2531804(1),rs13207208(1),rs16894116(1),rs13215804(1),rs6939966(1),rs6903535(1),rs375984(1),rs376319(1),rs2535238(1),rs396660(1),rs445150(1),rs448489(1),rs2747430(1)
2	rs359249	60480237	2.93e-20	19	2	4	4	2	7	rs4671368(1),rs10178652(1),rs17032721(1),rs882924(1),rs11691553(1),rs972337(1),rs17329195(1),rs7588487(1),rs17039713(1),rs6761814(1),rs6545777(1),rs17329726(1),rs907575(1)
9	rs656322	127834277	5.37e-20	42	0	2	0	1	39	rs876663(1),rs623096(1),rs687434(1),rs10819012(1),rs10819014(1),rs10986490(1),rs360198(1),rs7857571(1),rs3824507(1),rs360208(1),rs643228(1),rs2810467(1),rs589748(1),rs10760392(1),rs10986565(1),rs10819030(1),rs7856303(1),rs10819033(1),rs6478696(1),rs7860360(1),rs6478697(1),rs7867094(1),rs10986578(1),rs7021901(1),rs972301(1),rs4838247(1),rs2113352(1),rs6744(1),rs1549314(1),rs1048251(1),rs1517411(1),rs10986626(1),rs359590(1),rs10819045(1),rs10114684(1),rs10819046(1),rs10986718(1),rs7870475(1),rs4289914(1),rs5015933(1)
3	rs7644873	85720888	1.72e-19	26	12	0	0	0	14	rs4513466(1),rs4553985(1),rs6549051(1),rs6800957(1),rs17334678(1),rs9827598(1),rs1448601(1),rs1448600(1),rs1037231(1),rs9846229(1),rs7648093(1),rs7620948(1),rs17023255(1),rs13089170(1)
3	rs6442644	16852853	1.86e-19	75	0	0	2	1	72	rs9310502(1),rs17042606(1),rs10510460(1),rs13066132(1),rs7634863(1),rs7617386(1),rs11711008(1),rs9818121(1),rs12487656(1),rs4684295(1),rs13322151(1),rs6778810(1),rs4128498(1),rs12107299(1),rs9829793(1),rs13073517(1),rs17272677(1),rs4684303(1),rs9858071(1),rs895941(1),rs9868600(1),rs6442643(1),rs9854865(1),rs4685393(1),rs7625399(1),rs748832(1),rs6800583(1),rs7625233(1),rs2122256(1),rs1823369(1),rs1823368(1),rs6765673(1),rs748440(1),rs9842181(1),rs9883851(1),rs9310508(1),rs6782026(1),rs9836131(1),rs9840099(1),rs6442645(1),rs9846711(1),rs9809105(1),rs9870893(1),rs9871051(1),rs9851732(1),rs9867227(1),rs1866860(1),rs6796955(1),rs6797038(1),rs9877897(1),rs9878301(1),rs2347655(1),rs13081010(1),rs9879743(1),rs9822053(1),rs10510466(1),rs7613595(1),rs9852648(1),rs6795956(1),rs9852010(1),rs6810228(1),rs9878006(1),rs9859803(1),rs6799397(1),rs1372072(1),rs9872237(1),rs4685403(1),rs11928330(1),rs9882937(1),rs11128810(1),rs9876137(1),rs1025818(1),rs7637568(1),rs9883633(1),rs2014490(1)
1	rs2228693	66509014	1.88e-19	75	7	0	3	1	64	rs10789204(1),rs4077431(1),rs4133072(1),rs6681523(1),rs6684621(1),rs12081185(1),rs6588169(1),rs1316871(1),rs12760605(1),rs7547294(1),rs4503327(1),rs7550837(1),rs12088813(1),rs7527901(1),rs7531270(1),rs6680334(1),rs12729364(1),rs10889590(1),rs1937458(1),rs1937456(1),rs17417915(1),rs7551853(1),rs10789205(1),rs12760902(1),rs12743648(1),rs12062815(1),rs12062901(1),rs6691929(1),rs2503207(1),rs1937439(1),rs1937438(1),rs2503199(1),rs2503197(1),rs12564578(1),rs1937457(1),rs1937448(1),rs2455020(1),rs937607(1),rs6588179(1),rs6588180(1),rs2503220(1),rs2489904(1),rs1354062(1),rs1354064(1),rs1392812(1),rs2228692(1),rs7556303(1),rs11208787(1),rs1392811(1),rs1354060(1),rs12742079(1),rs11583733(1),rs2503222(1),rs1909885(1),rs6588184(1),rs1500963(1),rs1500962(1),rs1392818(1),rs1500958(1),rs2455028(1),rs1500955(1),rs2455016(1),rs4004(1),rs650440(1),rs680925(1),rs7412571(1),rs518938(1),rs12745871(1)
16	rs1421085	53800954	2.36e-19	42	0	0	0	2	40	rs1861868(1),rs7184874(1),rs9937053(1),rs9928094(1),rs12446228(1),rs9939973(1),rs9940128(1),rs9923147(1),rs9923544(1),rs8055197(1),rs1861866(1),rs10852521(1),rs11075985(1),rs2058908(1),rs17817288(1),rs1477196(1),rs1121980(1),rs7193144(1),rs8057044(1),rs17817449(1),rs11075987(1),rs8050136(1),rs8051591(1),rs9935401(1),rs3751812(1),rs3751813(1),rs9936385(1),rs11075989(1),rs11075990(1),rs7202116(1),rs7201850(1),rs7185735(1),rs9941349(1),rs17817964(1),rs7190492(1),rs9930501(1),rs9930506(1),rs9932754(1),rs9922708(1),rs9922619(1),rs12149832(1),rs11642841(1)
14	rs11628909	58819226	2.79e-19	4	0	1	0	0	3	rs1051858(1),rs2348075(1),rs8005231(1)
10	rs12359870	134085559	4.32e-19	16	0	0	0	0	16	rs12764265(1),rs2814192(1),rs11146268(1),rs2818399(1),rs11146271(1),rs11146272(1),rs4242718(1),rs4633376(1),rs11146274(1),rs11146275(1),rs7901796(1),rs11146278(1),rs12769606(1),rs4880363(1),rs11146281(1),rs7075670(1)
7	rs2140619	114007270	9.78e-19	18	0	9	4	0	5	rs1194324(1),rs1799250(1),rs1194329(1),rs940468(1),rs2694943(1),rs2694944(1),rs10953756(1),rs1916985(1),rs17372022(1)
18	rs8085454	53489366	1.08e-18	13	0	0	4	4	5	rs7244531(1),rs937831(1),rs7233004(1),rs9945732(1),rs2902193(1),rs7241090(1),rs7232435(1),rs1364414(1),rs1345920(1),rs12605042(1),rs8095403(1),rs2113446(1),rs2113447(1)
2	rs11681451	225334104	1.11e-18	30	4	0	1	1	24	rs2042086(1),rs16865859(1),rs16865861(1),rs16865863(1),rs918289(1),rs2075346(1),rs759725(1),rs759722(1),rs7575253(1),rs7575615(1),rs3738954(1),rs3738953(1),rs7604287(1),rs7564006(1),rs7564016(1),rs4674891(1),rs7600162(1),rs1642922(1),rs1523921(1),rs12611811(1),rs11686590(1),rs17479770(1),rs10498162(1),rs10498164(1),rs16866096(1),rs10498174(1)
3	rs4858800	48755820	2.15e-18	81	18	38	1	13	11	rs4858819(1),rs730566(1),rs4858828(1),rs4858798(1),rs12493578(1),rs4858830(1),rs4858831(1),rs12497850(1),rs9882443(1),rs1352420(1),rs10865953(1),rs7621003(1),rs7631908(1),rs4855842(1),rs4855877(1),rs6784820(1),rs1464568(1),rs885592(1),rs1568661(1),rs3924462(1),rs11130199(1),rs3870338(1),rs11130202(1),rs1050088(1),rs11720264(1)
10	rs12780116	104821946	2.82e-18	150	6	0	1	0	143	rs7086205(1),rs11191381(1),rs1475642(1),rs284860(1),rs11191401(1),rs284858(1),rs284857(1),rs284855(1),rs192569(1),rs619824(1),rs4919683(1),rs4919686(1),rs4919687(1),rs3781287(1),rs10786712(1),rs6163(1),rs6162(1),rs743572(1),rs10883785(1),rs7097872(1),rs7096475(1),rs4290163(1),rs12219246(1),rs4919690(1),rs7096169(1),rs9527(1),rs4917985(1),rs11191424(1),rs7085104(1),rs12416687(1),rs3740392(1),rs10786719(1),rs12776863(1),rs1591915(1),rs7100709(1),rs7085854(1),rs10883795(1),rs1046778(1),rs11191457(1),rs7897654(1),rs4532960(1),rs10883800(1),rs7073295(1),rs2297786(1),rs7922349(1),rs12416441(1),rs10748836(1),rs3897401(1),rs7917295(1),rs3897402(1),rs10883805(1),rs12783467(1),rs12778673(1),rs1556960(1),rs10883811(1),rs7899622(1),rs12248123(1),rs7096269(1),rs11191489(1),rs1890184(1),rs1890185(1),rs10509757(1),rs12569364(1),rs10883817(1),rs7898770(1),rs12764154(1),rs12255047(1),rs10883820(1),rs11191506(1),rs7071373(1),rs11191512(1),rs11191513(1),rs7914558(1),rs10509764(1),rs11191516(1),rs4917991(1),rs12246739(1),rs7087459(1),rs7088200(1),rs10786733(1),rs7920868(1),rs12415388(1),rs10883822(1),rs10218853(1),rs7073323(1),rs7089680(1),rs4917994(1),rs10883824(1),rs2275271(1),rs12769080(1),rs11191538(1),rs12415468(1),rs943039(1),rs1926034(1),rs7910900(1),rs12570528(1),rs10883826(1),rs12770390(1),rs943036(1),rs2296568(1),rs1046411(1),rs943035(1),rs7901197(1),rs10883829(1),rs726010(1),rs11191547(1),rs12785223(1),rs7092200(1),rs7074395(1),rs11191549(1),rs3740387(1),rs11191553(1),rs12355120(1),rs3781282(1),rs3781281(1),rs1926030(1),rs1926029(1),rs2281877(1),rs7896547(1),rs1935323(1),rs1541213(1),rs746293(1),rs7897663(1),rs12775302(1),rs7067970(1),rs2148198(1),rs3977751(1),rs10883839(1),rs12773916(1),rs4917996(1),rs10509766(1),rs6584540(1),rs3740386(1),rs10883841(1),rs10786741(1),rs10786744(1),rs7920251(1),rs10748839(1),rs7095304(1),rs11191606(1),rs4307650(1),rs11191655(1),rs12770682(1),rs12768244(1)
2	rs13411140	144215811	3.03e-18	31	4	1	1	1	24	rs7580625(1),rs12998761(1),rs12612084(1),rs16822524(1),rs13011344(1),rs17230746(1),rs11892116(1),rs5025201(1),rs6736101(1),rs4430884(1),rs13004397(1),rs12616939(1),rs12617059(1),rs10048736(1),rs11690735(1),rs12478031(1),rs3795872(1),rs4560048(1),rs12464672(1),rs12996951(1),rs6731065(1),rs13020925(1),rs12615880(1),rs4662336(1),rs6727288(1),rs11887074(1)
17	rs4790981	65921834	3.19e-18	16	0	0	0	2	14	rs12600551(1),rs12603589(1),rs2365468(1),rs4790908(1),rs12451511(1),rs9897982(1),rs3935969(1),rs7208663(1),rs6504549(1),rs6504550(1),rs7216064(1),rs8072225(1),rs12451721(1),rs7213324(1),rs8082280(1),rs3760274(1)
1	rs6692813	80848989	4.54e-18	27	0	0	0	0	27	rs1937799(1),rs12088070(1),rs17488710(1),rs17488724(1),rs17488752(1),rs2389022(1),rs2892661(1),rs17435926(1),rs17488857(1),rs17488871(1),rs17435994(1),rs10493662(1),rs6697039(1),rs6673543(1),rs6688826(1),rs12077931(1),rs12080711(1),rs12118987(1),rs11162975(1),rs12240077(1),rs10158964(1),rs10874124(1),rs1937787(1),rs12070989(1),rs10157705(1),rs6696084(1),rs11162988(1)
16	rs2303220	71988728	1.07e-17	103	0	9	2	5	87	rs367675(1),rs4268752(1),rs3803702(1),rs1424140(1),rs2356414(1),rs6499514(1),rs7191938(1),rs12925320(1),rs8063760(1),rs7500119(1),rs12446461(1),rs732318(1),rs8051212(1),rs9936249(1),rs3813743(1),rs7187354(1),rs9940771(1),rs8044561(1),rs9926110(1),rs2432524(1),rs3829537(1),rs4788809(1),rs4788811(1),rs4788812(1),rs11648240(1),rs4788547(1),rs4788817(1),rs4788821(1),rs979789(1),rs3752681(1),rs8203(1),rs1058747(1),rs1582589(1),rs2303224(1),rs10500559(1),rs1035545(1),rs11075895(1),rs3925658(1),rs4788826(1),rs8053070(1),rs7201754(1),rs11859729(1),rs11639902(1),rs11539980(1),rs951453(1),rs2270832(1),rs2270831(1),rs12447856(1),rs9939455(1),rs9940707(1),rs8062477(1),rs4788567(1),rs11642001(1),rs2288030(1),rs952159(1),rs4788587(1),rs9925415(1),rs8063499(1),rs12708923(1),rs12051425(1),rs9928317(1),rs12051517(1),rs4788592(1),rs9925967(1),rs7204798(1),rs4788454(1),rs929866(1),rs217180(1),rs8063370(1),rs7197154(1),rs1837020(1),rs1946768(1),rs9929435(1),rs9939039(1),rs7200367(1),rs6499568(1),rs2083030(1),rs7200814(1),rs8050066(1),rs17607285(1),rs17607347(1),rs9930344(1),rs7198449(1),rs16970861(1),rs806734(1),rs806733(1),rs806732(1),rs806735(1),rs17676691(1),rs999698(1),rs2163068(1),rs13333122(1),rs16971112(1),rs9940600(1)
13	rs12865343	55692494	1.2e-17	217	31	8	1	43	134	rs2209405(1),rs17089981(1),rs9536961(1),rs7994312(1),rs7999502(1),rs9563286(1),rs7322089(1),rs7992016(1),rs1570751(1),rs9569206(1),rs7329506(1),rs3120890(1),rs3120855(1),rs4885709(1),rs7327702(1),rs9569215(1),rs2316648(1),rs1582147(1),rs1578052(1),rs1578051(1),rs3120866(1),rs3120868(1),rs2316642(1),rs3120881(1),rs7490613(1),rs9537001(1),rs9591647(1),rs9569231(1),rs4344605(1),rs2316652(1),rs9569232(1),rs7999336(1),rs7336884(1),rs9316768(1),rs9569233(1),rs9316770(1),rs7998111(1),rs9537010(1),rs9537011(1),rs9569237(1),rs7990319(1),rs9537016(1),rs9537018(1),rs9569240(1),rs2788704(1),rs1821757(1),rs9569242(1),rs2575906(1),rs9316772(1),rs9527340(1),rs9527343(1),rs9537033(1),rs9537036(1),rs9316774(1),rs1020036(1),rs7320685(1),rs1436703(1),rs7333376(1),rs9537037(1),rs1436707(1),rs1583560(1),rs10781824(1),rs7333471(1),rs7333163(1),rs17051676(1),rs9569253(1),rs9569256(1),rs9527354(1),rs9563309(1),rs7319488(1),rs7318491(1),rs989199(1),rs1370074(1),rs7331041(1),rs7330919(1),rs7330906(1),rs9527355(1),rs12867349(1),rs9597153(1),rs9537053(1),rs9569264(1),rs9537054(1),rs7331120(1),rs12858397(1),rs2053214(1),rs1898279(1),rs9569269(1),rs9569271(1),rs9316780(1),rs7989059(1),rs7988201(1),rs9569274(1),rs2316096(1),rs2316095(1),rs7995081(1),rs9569280(1),rs9563319(1),rs9569281(1),rs7331644(1),rs9569290(1),rs9569292(1),rs9569293(1),rs9569295(1),rs9569298(1),rs2315901(1),rs636546(1),rs563986(1),rs1436698(1),rs9537080(1),rs596158(1),rs494832(1),rs499584(1),rs631542(1),rs1370068(1),rs1370069(1),rs1697498(1),rs1697499(1),rs1657216(1),rs1978802(1),rs3124427(1),rs598213(1),rs520268(1),rs937610(1),rs1697505(1),rs3105050(1),rs3124424(1),rs3105051(1),rs3105055(1),rs3105087(1),rs3105085(1),rs3124419(1),rs3105076(1),rs3105078(1),rs3105079(1),rs3124413(1),rs3105045(1),rs3105043(1),rs3124412(1),rs9537099(1),rs3124411(1),rs3105040(1),rs3105039(1),rs2315895(1),rs3105037(1),rs3124405(1),rs9563327(1),rs3124399(1),rs4885841(1),rs3105032(1),rs3105031(1),rs3124377(1),rs3105027(1),rs3124375(1),rs3124374(1),rs3105024(1),rs4885853(1),rs3105071(1),rs3105070(1),rs3105068(1),rs3105067(1),rs9527378(1),rs3105095(1),rs2937336(1),rs4378518(1),rs1494214(1),rs4885913(1),rs9569320(1),rs3850074(1),rs17052185(1),rs17052187(1),rs1413106(1),rs8001026(1),rs1333517(1),rs2151478(1),rs17520976(1),rs9569358(1),rs1413111(1),rs12865909(1)
3	rs1449397	85660387	1.54e-17	50	0	0	0	0	50	rs13099704(1),rs9824840(1),rs1368744(1),rs9824386(1),rs12631345(1),rs11714549(1),rs1465716(1),rs7651113(1),rs12487446(1),rs1433710(1),rs1030720(1),rs12639001(1),rs6781515(1),rs9825345(1),rs892365(1),rs9824071(1),rs1433713(1),rs10865609(1),rs1014796(1),rs4856582(1),rs1449403(1),rs1449409(1),rs17460569(1),rs7623474(1),rs17520968(1),rs12489307(1),rs2325001(1),rs6804549(1),rs4076016(1),rs9833236(1),rs1567735(1),rs2048590(1),rs1512913(1),rs9860570(1),rs907714(1),rs932057(1),rs7649815(1),rs2324881(1),rs9818184(1),rs12495198(1),rs11127930(1),rs6549088(1),rs1111342(1),rs7623025(1),rs975264(1),rs6808964(1),rs9867587(1),rs9820853(1),rs6771192(1),rs10212461(1)
7	rs2718167	135093445	5.54e-17	23	12	2	1	0	8	rs4732121(1),rs11772832(1),rs3812281(1),rs2551778(1),rs2551777(1),rs2551774(1),rs2551773(1),rs2551767(1),rs2696884(1)
13	rs12873833	59351639	1.06e-16	80	1	3	2	5	69	rs9569960(1),rs12428889(1),rs12877345(1),rs12876461(1),rs12863964(1),rs1548329(1),rs12866351(1),rs12867049(1),rs2321886(1),rs2321885(1),rs2321884(1),rs17608913(1),rs17055603(1),rs4432147(1),rs1856807(1),rs1340550(1),rs1340552(1),rs9597880(1),rs1934746(1),rs9591937(1),rs1538860(1),rs1538861(1),rs9597882(1),rs17055640(1),rs12431267(1),rs9597884(1),rs4243012(1),rs1340556(1),rs1340557(1),rs9317021(1),rs10454638(1),rs2185476(1),rs4886108(1),rs7491808(1),rs10161952(1),rs9317024(1),rs9538246(1),rs1417310(1),rs2153514(1),rs1340564(1),rs1417311(1),rs1417312(1),rs9527915(1),rs2321869(1),rs2321868(1),rs9527916(1),rs9538254(1),rs1361472(1),rs9597911(1),rs9317030(1),rs1417315(1),rs1417316(1),rs1417317(1),rs9317033(1),rs4442683(1),rs9317035(1),rs12430776(1),rs9317039(1),rs10507627(1),rs4505199(1),rs11148450(1),rs9538268(1),rs2050838(1),rs9527930(1),rs9538276(1),rs9538277(1),rs9527931(1),rs9538283(1),rs9538284(1),rs9538288(1),rs12427922(1),rs4600350(1),rs2321997(1),rs4578524(1),rs9527940(1),rs2321996(1)
11	rs7124442	27677041	1.06e-16	40	12	1	2	0	25	rs1871249(1),rs6484311(1),rs10835190(1),rs1038659(1),rs1038660(1),rs6484314(1),rs10767646(1),rs12577586(1),rs10835201(1),rs1488830(1),rs879048(1),rs4074134(1),rs4923460(1),rs4923461(1),rs925946(1),rs17309874(1),rs925947(1),rs10501087(1),rs11030104(1),rs11030107(1),rs7103411(1),rs10835211(1),rs16917237(1),rs12273363(1),rs12288512(1),rs11030123(1),rs17309930(1)
4	rs13114738	103284865	1.35e-16	18	8	0	0	6	4	rs13119516(1),rs233815(1),rs233809(1),rs233808(1),rs233806(1),rs233805(1),rs233804(1),rs173048(1),rs13129951(1),rs230489(1)
14	rs722637	104261723	2.42e-16	77	4	0	7	1	65	rs12879663(1),rs12896612(1),rs2065018(1),rs2065017(1),rs12885762(1),rs12892062(1),rs12885234(1),rs12894275(1),rs2065015(1),rs7155822(1),rs10459573(1),rs12185021(1),rs4906327(1),rs8012127(1),rs11625172(1),rs3783397(1),rs3783398(1),rs12896919(1),rs7148456(1),rs2296482(1),rs12889403(1),rs7140568(1),rs8017993(1),rs2403197(1),rs10134399(1),rs11850979(1),rs8007915(1),rs3783404(1),rs10135248(1),rs7150141(1),rs4906356(1),rs2403205(1),rs8003289(1),rs4900589(1),rs4900590(1),rs709400(1),rs861547(1),rs861545(1),rs2273175(1),rs861539(1),rs861537(1),rs861534(1),rs3212090(1),rs861531(1),rs861528(1),rs4900594(1),rs11160762(1),rs7147171(1),rs4900597(1),rs11623546(1),rs4906376(1),rs12879501(1),rs2368560(1),rs12885509(1),rs12885018(1),rs12891175(1),rs12889993(1),rs12880821(1),rs8005594(1),rs2887282(1),rs17791722(1),rs2223937(1),rs11160763(1),rs1475007(1),rs12588797(1),rs8005225(1),rs1040813(1),rs1187417(1),rs1187416(1),rs10438244(1),rs6576010(1),rs4144027(1),rs4900601(1)
8	rs4735044	93057478	2.63e-16	3	0	0	0	0	3	rs9297901(1),rs6471322(1),rs2920939(1)
2	rs838039	140342288	2.93e-16	74	29	10	0	0	35	rs12474301(1),rs344870(1),rs344868(1),rs1446391(1),rs10496825(1),rs2033759(1),rs2083153(1),rs7564459(1),rs6743370(1),rs2053268(1),rs2033758(1),rs4954789(1),rs2164855(1),rs6729712(1),rs1837160(1),rs1837162(1),rs12472828(1),rs1438033(1),rs7425498(1),rs10496826(1),rs13384228(1),rs7603667(1),rs11677351(1),rs10200638(1),rs12611682(1),rs12613537(1),rs1401935(1),rs9989822(1),rs10187901(1),rs1520083(1),rs10176589(1),rs10176714(1),rs10179662(1),rs10179767(1),rs7597406(1)
3	rs827162	158023087	4.71e-16	214	10	39	16	12	137	rs11924438(1),rs17681602(1),rs17681620(1),rs2712319(1),rs3107582(1),rs2712327(1),rs2686543(1),rs1608103(1),rs1608104(1),rs6441171(1),rs6441173(1),rs1608114(1),rs7624303(1),rs12486445(1),rs13072413(1),rs6802443(1),rs1581412(1),rs7645383(1),rs1724729(1),rs1724728(1),rs1724727(1),rs1724725(1),rs2693546(1),rs1915935(1),rs1730032(1),rs827160(1),rs827156(1),rs827155(1),rs862352(1),rs864331(1),rs827153(1),rs827152(1),rs827150(1),rs1624094(1),rs827141(1),rs827142(1),rs827143(1),rs852110(1),rs1729997(1),rs1729998(1),rs1729999(1),rs698986(1),rs4680421(1),rs698981(1),rs698978(1),rs698976(1),rs698975(1),rs696715(1),rs699922(1),rs698992(1),rs827123(1),rs1724676(1),rs827125(1),rs699918(1),rs699917(1),rs699916(1),rs827172(1),rs6804180(1),rs827176(1),rs827113(1),rs827108(1),rs827094(1),rs827092(1),rs1193521(1),rs1213048(1),rs1630304(1),rs1852285(1),rs1851062(1),rs1193506(1),rs827099(1),rs2693540(1),rs1730020(1),rs17683721(1),rs12490116(1),rs17683787(1),rs865455(1),rs12487397(1),rs827127(1),rs827129(1),rs1730007(1),rs11719153(1),rs827168(1),rs864332(1),rs1193510(1),rs1193509(1),rs17683843(1),rs17683861(1),rs827115(1),rs827116(1),rs827117(1),rs827118(1),rs7617666(1),rs827120(1),rs12636733(1),rs17683939(1),rs827189(1),rs827183(1),rs6784968(1),rs1520657(1),rs6788695(1),rs10936131(1),rs11717923(1),rs827105(1),rs10936132(1),rs12634807(1),rs6774461(1),rs6767494(1),rs7641036(1),rs7430565(1),rs6441193(1),rs12053869(1),rs7640075(1),rs11716327(1),rs10936139(1),rs12496934(1),rs11707386(1),rs4680435(1),rs12631704(1),rs6806967(1),rs6441201(1),rs12496767(1),rs10936143(1),rs6787172(1),rs10936145(1),rs11714869(1),rs10936146(1),rs9835244(1),rs11710813(1),rs1369562(1),rs1978779(1),rs9810114(1),rs6788907(1),rs1714518(1),rs17684859(1),rs6795376(1),rs7648618(1),rs9858318(1),rs9859129(1),rs9819134(1),rs2117764(1),rs1714505(1),rs6441206(1),rs1595028(1),rs7620927(1),rs1714508(1),rs12492884(1),rs11708784(1),rs1656367(1),rs16829104(1),rs4680444(1),rs7613824(1),rs16829122(1),rs1435643(1),rs4679831(1),rs12629635(1),rs6768636(1),rs2082159(1),rs12633674(1),rs7648050(1),rs4680454(1),rs10276(1),rs1051109(1),rs16829314(1),rs12488447(1),rs2713734(1)
2	rs390480	32510072	1.46e-15	76	5	0	1	1	69	rs160803(1),rs11904162(1),rs2064813(1),rs2366547(1),rs6737500(1),rs12991444(1),rs7577696(1),rs13017189(1),rs17767988(1),rs2280967(1),rs2280968(1),rs10490360(1),rs467523(1),rs6760105(1),rs3769604(1),rs7566162(1),rs7605242(1),rs7581340(1),rs11691939(1),rs4952248(1),rs4952250(1),rs13006495(1),rs4952252(1),rs6717209(1),rs7581432(1),rs7588883(1),rs13427170(1),rs212739(1),rs212746(1),rs212748(1),rs212755(1),rs212760(1),rs212679(1),rs10172468(1),rs212687(1),rs212699(1),rs430759(1),rs212714(1),rs212716(1),rs212717(1),rs212721(1),rs212727(1),rs212730(1),rs212731(1),rs443609(1),rs659239(1),rs3769600(1),rs10172510(1),rs176403(1),rs176415(1),rs176416(1),rs12992095(1),rs13409142(1),rs12991060(1),rs10181198(1),rs762019(1),rs3769597(1),rs1033751(1),rs10182170(1),rs6543657(1),rs6543658(1),rs2249109(1),rs2254106(1),rs17011993(1),rs2243844(1),rs2754520(1),rs2710625(1),rs17012044(1),rs2295728(1),rs2295730(1),rs17012135(1)
15	rs1435745	47841705	1.68e-15	86	8	5	9	10	54	rs10467913(1),rs4143629(1),rs16959485(1),rs1496903(1),rs1541729(1),rs1541730(1),rs6493278(1),rs1908794(1),rs8038491(1),rs395722(1),rs406196(1),rs1496899(1),rs12591490(1),rs12050589(1),rs12439443(1),rs12439408(1),rs16959504(1),rs8041003(1),rs281243(1),rs7162110(1),rs7163186(1),rs7176570(1),rs392572(1),rs421853(1),rs13313437(1),rs7175895(1),rs2059473(1),rs11070587(1),rs17527773(1),rs1797225(1),rs2059475(1),rs16952896(1),rs12908208(1),rs12440759(1),rs1610098(1),rs1797242(1),rs11070591(1),rs1656629(1),rs8027222(1),rs17376095(1),rs1656631(1),rs4775695(1),rs10519130(1),rs12592568(1),rs8039513(1),rs4603502(1),rs11635824(1),rs12907773(1),rs1865648(1),rs1369628(1),rs16959723(1),rs1369632(1),rs12441939(1),rs12439029(1),rs12442865(1),rs2117798(1),rs1898111(1),rs1435755(1),rs1912644(1),rs1561043(1),rs1435752(1),rs2413879(1),rs7180536(1),rs2136897(1),rs1435753(1),rs12898202(1),rs7180610(1),rs1224673(1),rs1865649(1),rs1369637(1),rs12912380(1),rs12438387(1),rs17328379(1)
13	rs1925115	96958817	1.75e-15	121	5	5	10	16	85	rs11070136(1),rs7319952(1),rs9561931(1),rs9561932(1),rs9561935(1),rs9561936(1),rs9302084(1),rs11616456(1),rs7995306(1),rs6492821(1),rs12583795(1),rs7334552(1),rs7338266(1),rs7981923(1),rs9561964(1),rs11070154(1),rs4773928(1),rs7323150(1),rs9556503(1),rs9556504(1),rs6492824(1),rs12858210(1),rs9561967(1),rs4773930(1),rs9561969(1),rs1877475(1),rs9516620(1),rs7333045(1),rs12876018(1),rs1537030(1),rs7338859(1),rs9561973(1),rs2389530(1),rs9561975(1),rs2389532(1),rs1980942(1),rs1411557(1),rs4547218(1),rs6492826(1),rs9556512(1),rs9556513(1),rs9561995(1),rs9525098(1),rs11841021(1),rs9561998(1),rs7327532(1),rs6492827(1),rs7324957(1),rs7325915(1),rs9670470(1),rs11619084(1),rs9562045(1),rs1327631(1),rs1327632(1),rs9516642(1),rs943560(1),rs9302094(1),rs9302095(1),rs9525149(1),rs9590371(1),rs1327634(1),rs4773944(1),rs12428610(1),rs9525156(1),rs1927809(1),rs764574(1),rs7984912(1),rs2149317(1),rs1927808(1),rs1927807(1),rs9525158(1),rs1927806(1),rs9590373(1),rs9516644(1),rs9584347(1),rs8002865(1),rs1927790(1),rs748457(1),rs9554335(1),rs1927788(1),rs1927786(1),rs2149315(1),rs4773947(1),rs9300342(1),rs9556554(1),rs9556555(1),rs9554338(1),rs1010345(1),rs8000148(1),rs7320184(1),rs12871890(1),rs7982697(1),rs12585563(1),rs4771934(1),rs4771935(1),rs7328493(1),rs9513122(1),rs1925110(1),rs927710(1),rs11069237(1),rs1925107(1),rs9556576(1),rs7989336(1),rs1925104(1),rs1925098(1),rs1888977(1),rs7321045(1),rs9516673(1),rs9556582(1),rs4771946(1),rs4771948(1)
7	rs2057884	104930250	2.44e-15	58	2	3	0	4	49	rs2470945(1),rs2428161(1),rs17639764(1),rs6948885(1),rs9655780(1),rs11981882(1),rs10808141(1),rs6963395(1),rs6967587(1),rs2299297(1),rs2385537(1),rs1142(1),rs1143(1),rs1144(1),rs7797912(1),rs2299304(1),rs4730070(1),rs10487150(1),rs10238507(1),rs10266871(1),rs3779210(1),rs2240463(1),rs10281422(1),rs41562(1),rs2237612(1),rs41563(1),rs4730073(1),rs13235033(1),rs10953470(1),rs2299319(1),rs3801282(1),rs3801281(1),rs10257135(1),rs12668040(1),rs3801278(1),rs917114(1),rs17721873(1),rs6466053(1),rs7806591(1),rs6466056(1),rs12534381(1),rs10241415(1),rs4730076(1),rs6466057(1),rs1204056(1),rs1204058(1),rs10953475(1),rs1204066(1),rs2040914(1),rs1204077(1),rs1204080(1),rs12536794(1),rs12334245(1)
1	rs6679116	73348889	2.53e-15	96	40	3	1	2	50	rs12127723(1),rs12736962(1),rs12145482(1),rs11210055(1),rs6700560(1),rs6667201(1),rs6669872(1),rs1405056(1),rs1405052(1),rs1525986(1),rs11210056(1),rs12117265(1),rs10889992(1),rs12117216(1),rs11210071(1),rs11210072(1),rs11210073(1),rs12136862(1),rs12134034(1),rs7544848(1),rs12140851(1),rs12138089(1),rs2422320(1),rs2422321(1),rs2901713(1),rs10889994(1),rs7519251(1),rs6657272(1),rs1917882(1),rs12143796(1),rs1405051(1),rs6689491(1),rs12136682(1),rs11210085(1),rs4584349(1),rs4649972(1),rs12089282(1),rs2180945(1),rs10465867(1),rs531924(1),rs505725(1),rs622421(1),rs11210255(1),rs11210256(1),rs1501485(1),rs2062664(1),rs12023265(1),rs6669337(1),rs959414(1),rs978433(1),rs1854644(1),rs6694107(1),rs6680131(1)
6	rs1624440	26433329	3.09e-15	179	93	5	2	3	76	rs9467722(1),rs10946817(1),rs9393709(1),rs12199613(1),rs9688946(1),rs9379860(1),rs12214031(1),rs1624064(1),rs1796518(1),rs2076029(1),rs7356988(1),rs4712987(1),rs3799379(1),rs1796520(1),rs742090(1),rs1796521(1),rs4320356(1),rs1741740(1),rs3846845(1),rs2237236(1),rs1977198(1),rs1407045(1),rs6926629(1),rs6903973(1),rs13194984(1),rs1321479(1),rs9467774(1),rs3736781(1),rs3736782(1),rs1056667(1),rs7765920(1),rs4713006(1),rs9461267(1),rs9295695(1),rs4713008(1),rs6933176(1),rs9467782(1),rs9467783(1),rs9461270(1),rs4871(1),rs4573(1),rs9986382(1),rs12526680(1),rs6941022(1),rs9461271(1),rs6930120(1),rs10484442(1),rs767471(1),rs9467791(1),rs6456733(1),rs1570059(1),rs1570060(1),rs6456735(1),rs9467798(1),rs6918854(1),rs9467800(1),rs9461272(1),rs9467804(1),rs9467805(1),rs9461273(1),rs3800303(1),rs9467810(1),rs2494692(1),rs2494696(1),rs2101582(1),rs2451741(1),rs2504540(1),rs2504571(1),rs2504565(1),rs2451711(1),rs12212302(1),rs10946885(1),rs2393915(1),rs4713069(1),rs2295603(1),rs4546474(1),rs3800314(1),rs4711152(1),rs6926142(1),rs7772160(1),rs7761966(1)
8	rs17734690	9713196	3.21e-15	548	22	14	57	61	394	rs2945251(1),rs2945249(1),rs2955587(1),rs2948305(1),rs712253(1),rs17594065(1),rs17594093(1),rs13274039(1),rs7011221(1),rs4840913(1),rs17594423(1),rs793506(1),rs7004604(1),rs793728(1),rs793510(1),rs793508(1),rs2030280(1),rs2976856(1),rs2980773(1),rs2921040(1),rs2979189(1),rs2979201(1),rs2979203(1),rs2979207(1),rs2980747(1),rs6986470(1),rs11777086(1),rs11776995(1),rs13251924(1),rs2948586(1),rs2948587(1),rs1522840(1),rs6983300(1),rs4841005(1),rs4841006(1),rs13272624(1),rs11995449(1),rs1060106(1),rs11249884(1),rs11249885(1),rs11786125(1),rs11249890(1),rs10503394(1),rs12681298(1),rs12679360(1),rs13251887(1),rs885000(1),rs13282915(1),rs10103769(1),rs4840352(1),rs13267501(1),rs10110591(1),rs9329165(1),rs9329166(1),rs10088439(1),rs4841017(1),rs13256369(1),rs13248096(1),rs13256216(1),rs559534(1),rs6601729(1),rs568927(1),rs678250(1),rs907181(1),rs4348501(1),rs891570(1),rs11776838(1),rs6998594(1),rs6987569(1),rs13264785(1),rs1809006(1),rs4840392(1),rs4840393(1),rs1445494(1),rs4841102(1),rs13256068(1),rs1445493(1),rs7008494(1),rs435581(1),rs11249905(1),rs1968853(1),rs330052(1),rs17149592(1),rs329993(1),rs747749(1),rs1461730(1),rs17149797(1),rs12677965(1),rs4520167(1),rs13271803(1),rs6986685(1),rs6601302(1),rs7001721(1),rs2125523(1),rs7005065(1),rs7009845(1),rs13259937(1),rs1458944(1),rs13264164(1),rs2085641(1),rs13252324(1),rs17663618(1),rs7829154(1),rs11786170(1),rs1458939(1),rs9918809(1),rs10105543(1),rs11997346(1),rs4841156(1),rs7007562(1),rs7819054(1),rs6601319(1),rs11249926(1),rs13267391(1),rs4841160(1),rs7821875(1),rs11249927(1),rs11249928(1),rs922052(1),rs7839849(1),rs10503381(1),rs17150237(1),rs6990097(1),rs6980831(1),rs6601331(1),rs10111980(1),rs7846140(1),rs6601332(1),rs6986386(1),rs6990590(1),rs12543534(1),rs13265363(1),rs6982215(1),rs10101953(1),rs7829326(1),rs11984585(1),rs13270240(1),rs4840427(1),rs7834823(1),rs7821799(1),rs12542420(1),rs4841179(1),rs7832096(1),rs4551359(1),rs4398920(1),rs11784181(1),rs11774818(1),rs4841186(1),rs4840432(1),rs4535743(1),rs11994018(1),rs11991547(1),rs7839648(1),rs4128324(1),rs11780274(1),rs9650638(1),rs13250838(1),rs7015700(1),rs4570159(1),rs4427176(1),rs7822904(1),rs13273033(1),rs9650639(1),rs12679180(1),rs12677313(1),rs7006406(1),rs11249938(1),rs4240629(1),rs12056942(1),rs4841197(1),rs10794712(1),rs7010270(1),rs7825818(1),rs11779335(1),rs7461376(1),rs13259379(1),rs4289816(1),rs17150478(1),rs7814160(1),rs7837054(1),rs4841234(1),rs10110146(1),rs7015101(1),rs10086851(1),rs7003172(1),rs1399052(1),rs6986950(1),rs6992160(1),rs10101554(1),rs13270146(1),rs951780(1),rs13252510(1),rs1879536(1),rs925611(1),rs12541159(1),rs516175(1),rs636817(1),rs10503396(1),rs12548180(1),rs17150788(1),rs17150796(1),rs661310(1),rs509820(1),rs582491(1),rs583484(1),rs615171(1),rs499005(1),rs17150845(1),rs4146393(1),rs4517127(1),rs481958(1),rs7000542(1),rs1005964(1),rs7813581(1),rs814360(1),rs6987670(1),rs10087256(1),rs7826324(1),rs6601409(1),rs7841913(1),rs657086(1),rs6601411(1),rs10096240(1),rs625218(1),rs685218(1),rs3735823(1),rs13250499(1),rs6981546(1),rs814421(1),rs2409632(1),rs814422(1),rs13261836(1),rs11249970(1),rs7832431(1),rs7012221(1),rs12550244(1),rs11785434(1),rs4294187(1),rs1564808(1),rs1994223(1),rs1994224(1),rs11783851(1),rs11774411(1),rs2898242(1),rs9329215(1),rs7008407(1),rs17689007(1),rs4841282(1),rs6995837(1),rs6601414(1),rs6601415(1),rs6983332(1),rs6986885(1),rs6986911(1),rs13254175(1),rs12678797(1),rs12678800(1),rs12674871(1),rs13256357(1),rs2062331(1),rs2062332(1),rs2062333(1),rs17155393(1),rs17746227(1),rs17746245(1),rs17689674(1),rs13282106(1),rs6985791(1),rs17151142(1),rs6985941(1),rs1484639(1),rs1484640(1),rs1351876(1),rs12545775(1),rs1484641(1),rs17151193(1),rs13272793(1),rs11998591(1),rs7833387(1),rs6984070(1),rs10107929(1),rs4255142(1),rs11787370(1),rs6601419(1),rs1905631(1),rs7011821(1),rs11775334(1),rs12156387(1),rs4288376(1),rs4295669(1),rs4563888(1),rs13258235(1),rs12549696(1),rs764738(1),rs11778739(1),rs7004254(1),rs17151588(1),rs4841311(1),rs723609(1),rs17151637(1),rs4403412(1),rs4503102(1),rs6601428(1),rs7817142(1),rs13269741(1),rs13257313(1),rs10089339(1),rs4841312(1),rs11990063(1),rs17151684(1),rs7842154(1),rs11994805(1),rs10089244(1),rs6601438(1),rs11249987(1),rs11249990(1),rs4577961(1),rs11783091(1),rs11777018(1),rs11249991(1),rs10903325(1),rs11778901(1),rs4841326(1),rs4840479(1),rs1962073(1),rs7825778(1),rs11786677(1),rs6999466(1),rs12156350(1),rs1986972(1),rs11250004(1),rs11775625(1),rs6601455(1),rs4521760(1),rs13258627(1),rs17767186(1),rs4349986(1),rs9650623(1),rs7016808(1),rs4342552(1),rs4074083(1),rs4380891(1),rs4523215(1),rs11780245(1),rs11250019(1),rs12543028(1),rs4840489(1),rs4841370(1),rs12549461(1),rs11250029(1),rs11782544(1),rs4841380(1),rs11782090(1),rs11993892(1),rs13250449(1),rs11783478(1),rs13267180(1),rs6601518(1),rs7350075(1),rs7350124(1),rs17774023(1),rs2409666(1),rs6987083(1),rs6601538(1),rs7821438(1),rs7812865(1),rs13248300(1),rs2409693(1),rs4841497(1),rs10088853(1),rs13265553(1),rs13276708(1),rs13266785(1),rs4291231(1),rs10101329(1),rs4840548(1),rs3021497(1),rs10503417(1),rs6986002(1),rs17725480(1),rs13256743(1),rs13248014(1),rs4642600(1),rs2409719(1),rs11776603(1),rs17782536(1),rs17726209(1),rs11783045(1),rs2409730(1),rs7000141(1),rs11774569(1),rs17728678(1),rs17796046(1),rs17796070(1),rs11250125(1),rs11997943(1),rs10503419(1),rs3808518(1),rs10091637(1),rs2572426(1),rs2736385(1),rs1369368(1),rs2409754(1),rs3808515(1),rs2256016(1),rs978149(1),rs7016671(1),rs3779891(1),rs11774673(1),rs7005469(1),rs11250129(1),rs7838897(1),rs7839053(1),rs10110557(1),rs7819395(1),rs17797894(1),rs2060459(1),rs4413734(1),rs17741537(1),rs2060457(1),rs2060456(1),rs5029571(1),rs2293859(1),rs2736282(1),rs7003840(1),rs10098597(1),rs12115021(1),rs7018402(1),rs3021517(1),rs4240675(1),rs12114115(1),rs2409772(1),rs2409773(1),rs2409775(1),rs9792175(1),rs4841537(1),rs10903338(1),rs13253092(1),rs2618431(1),rs2244234(1),rs1478900(1),rs2251056(1),rs2736344(1),rs2618479(1),rs2618478(1),rs11784016(1),rs2252729(1),rs2736354(1),rs2618457(1),rs2736355(1),rs6993775(1),rs2618455(1),rs11990277(1),rs2736359(1),rs11250142(1),rs17153385(1),rs11781400(1),rs4841548(1),rs11991127(1),rs12677843(1),rs2264306(1),rs2248932(1),rs9329246(1),rs6999912(1),rs922484(1),rs936550(1),rs2306234(1),rs13248109(1),rs11250157(1),rs12675779(1),rs4133242(1),rs10086064(1),rs13259242(1),rs2898295(1),rs7838131(1),rs1616534(1),rs1736058(1),rs10089520(1),rs11250168(1),rs1293322(1),rs1293328(1),rs8944(1),rs1296028(1),rs1692821(1),rs2740592(1),rs4839(1),rs3947(1),rs1736081(1),rs1692812(1),rs1736086(1),rs13264994(1),rs13276433(1),rs13268030(1),rs12719915(1),rs7833079(1),rs4367597(1),rs7825529(1),rs7812563(1),rs4841641(1),rs4841645(1),rs13260325(1),rs11250178(1),rs11250179(1),rs4240678(1),rs7459545(1),rs7006538(1),rs6601633(1),rs4840599(1),rs4128298(1),rs7461062(1),rs10108075(1),rs6601647(1)
11	rs10736470	113418371	3.61e-15	21	0	0	0	0	21	rs4421776(1),rs4611239(1),rs17602038(1),rs4938022(1),rs10891564(1),rs6589379(1),rs4503578(1),rs7111031(1),rs4938024(1),rs6589381(1),rs7949802(1),rs4479021(1),rs4534613(1),rs12361261(1),rs4466875(1),rs7131411(1),rs4245154(1),rs2511515(1),rs2514224(1),rs12222458(1),rs10736469(1)
14	rs1235	47309496	4.74e-15	92	2	1	0	12	77	rs11157496(1),rs2415969(1),rs4451880(1),rs11627498(1),rs12894694(1),rs12895351(1),rs1815493(1),rs7148294(1),rs7149718(1),rs8017237(1),rs8016278(1),rs2415971(1),rs12100560(1),rs8008753(1),rs8008838(1),rs2899981(1),rs4318124(1),rs11847489(1),rs12185004(1),rs12185003(1),rs11625708(1),rs11625752(1),rs11625716(1),rs12886911(1),rs8011178(1),rs8011612(1),rs8018403(1),rs8017714(1),rs2415973(1),rs2415974(1),rs8007908(1),rs8009287(1),rs8014836(1),rs12433080(1),rs11627518(1),rs8009432(1),rs11626664(1),rs8015465(1),rs8016371(1),rs10149370(1),rs11852175(1),rs8022067(1),rs7156814(1),rs7159042(1),rs7147846(1),rs7145813(1),rs2415982(1),rs10138214(1),rs12589974(1),rs17671850(1),rs11157502(1),rs1761012(1),rs10129679(1),rs1376889(1),rs7158003(1),rs1612831(1),rs12434073(1),rs12434033(1),rs1669802(1),rs1823690(1),rs17672908(1),rs1761029(1),rs2600794(1),rs8010773(1),rs1389608(1),rs1389607(1),rs17740937(1),rs2642106(1),rs2642105(1),rs1494097(1),rs1494096(1),rs2817555(1),rs754962(1),rs754960(1),rs2642103(1),rs2642090(1),rs12147928(1),rs2642091(1),rs10129937(1),rs8006214(1),rs13379098(1),rs10143327(1),rs11157522(1),rs10083457(1),rs1491905(1),rs3007131(1),rs3007135(1),rs12891988(1),rs12883384(1)
4	rs1789891	100250419	6.22e-15	26	4	6	1	0	15	rs2213041(1),rs1789888(1),rs1789892(1),rs1154433(1),rs1229978(1),rs1662060(1),rs1662058(1),rs904096(1),rs1662051(1),rs980972(1),rs1693470(1),rs1662039(1),rs2851300(1),rs1238015(1),rs1229854(1),rs1229851(1)
1	rs10749823	73900843	8.15e-15	13	0	0	1	0	12	rs1697229(1),rs4361946(1),rs4384177(1),rs1501488(1),rs7523027(1),rs10736420(1),rs1121232(1),rs6695200(1),rs7538462(1),rs9661557(1),rs1604346(1),rs17573281(1),rs7367782(1)
2	rs6745270	44842487	9.22e-15	81	1	0	24	8	48	rs1551315(1),rs3738985(1),rs713447(1),rs4952710(1),rs2165421(1),rs2340810(1),rs2005203(1),rs7586188(1),rs1142523(1),rs1056865(1),rs8886(1),rs2241871(1),rs2241870(1),rs2241869(1),rs2053455(1),rs2053454(1),rs4953086(1),rs4953087(1),rs4953088(1),rs4953089(1),rs4953090(1),rs6721675(1),rs2304769(1),rs17580226(1),rs2616444(1),rs1085488(1),rs1067346(1),rs1067345(1),rs1067343(1),rs1067342(1),rs1067341(1),rs1067339(1),rs1067338(1),rs1067335(1),rs1067332(1),rs1067331(1),rs1067330(1),rs1067325(1),rs1067323(1),rs1067319(1),rs1067318(1),rs1067391(1),rs1067388(1),rs1067387(1),rs1067383(1),rs1067380(1),rs1067378(1),rs1067376(1),rs1067375(1),rs1067374(1),rs1067371(1),rs1067370(1),rs1067367(1),rs1067365(1),rs1067353(1),rs1067398(1),rs698793(1),rs698799(1),rs1145519(1),rs698818(1),rs786405(1),rs786401(1),rs811494(1),rs698826(1),rs698838(1),rs4952716(1),rs6729292(1),rs6729586(1),rs13027068(1),rs6752168(1),rs7419527(1),rs12615601(1),rs6751281(1),rs13389981(1),rs13403533(1),rs6713725(1),rs10445928(1),rs2015420(1),rs934777(1),rs476695(1)
16	rs11645478	7344604	1.19e-14	9	1	0	0	1	7	rs4300660(1),rs12924980(1),rs4275868(1),rs10163350(1),rs4350587(1),rs4787008(1),rs7188141(1),rs7193155(1)
2	rs901532	62763347	1.48e-14	12	2	0	0	0	10	rs13388903(1),rs7582882(1),rs4233979(1),rs13396048(1),rs4672527(1),rs11903221(1),rs11125927(1),rs12471388(1),rs6726083(1),rs11904315(1)
5	rs4235481	60093387	1.58e-14	184	4	36	26	9	109	rs27223(1),rs35386(1),rs1562235(1),rs1445852(1),rs11740327(1),rs206789(1),rs2061250(1),rs11959922(1),rs286154(1),rs4307050(1),rs4524466(1),rs2085409(1),rs6887637(1),rs7720233(1),rs7715147(1),rs10043291(1),rs1460958(1),rs1444237(1),rs7726875(1),rs898622(1),rs13155641(1),rs1870681(1),rs1870683(1),rs6872863(1),rs6877849(1),rs10057395(1),rs6449502(1),rs4700392(1),rs4482855(1),rs10077663(1),rs7712473(1),rs6449505(1),rs6871557(1),rs6893642(1),rs1445293(1),rs1807017(1),rs6869332(1),rs17332108(1),rs11740632(1),rs17392014(1),rs4647171(1),rs4647167(1),rs3117(1),rs4647150(1),rs17332991(1),rs12522154(1),rs7726671(1),rs1021005(1),rs4647102(1),rs976630(1),rs976631(1),rs3797559(1),rs158938(1),rs158914(1),rs7722373(1),rs3101879(1),rs4642318(1),rs290506(1),rs12655209(1),rs12516995(1),rs10939879(1),rs248688(1),rs158701(1),rs7709522(1),rs1479645(1),rs34597(1),rs34596(1),rs34592(1),rs726824(1),rs767634(1),rs34642(1),rs34641(1),rs34638(1),rs2049579(1),rs248686(1),rs17444495(1),rs34598(1),rs248684(1),rs248682(1),rs4700406(1),rs10471502(1),rs723276(1),rs13187930(1),rs11957772(1),rs4141502(1),rs295531(1),rs295565(1),rs7737276(1),rs295564(1),rs295562(1),rs295561(1),rs295555(1),rs2112365(1),rs1460961(1),rs295573(1),rs10054247(1),rs159375(1),rs159372(1),rs159371(1),rs810884(1),rs34623(1),rs34619(1),rs159537(1),rs10076568(1),rs295524(1),rs9291707(1),rs256376(1),rs10052753(1),rs10055076(1),rs159540(1),rs159542(1),rs159543(1),rs10471505(1),rs173946(1),rs159369(1),rs159367(1),rs159366(1),rs11956542(1),rs34618(1),rs11954384(1),rs34635(1),rs589794(1),rs702565(1),rs6867285(1),rs159363(1),rs159362(1),rs159361(1),rs40506(1),rs13181515(1),rs34628(1),rs13183007(1),rs159360(1),rs2055375(1),rs7446842(1),rs7443733(1),rs7444594(1),rs13183464(1),rs4391122(1),rs6449528(1),rs4604142(1),rs7724551(1),rs13169711(1),rs6449535(1),rs6890611(1)
5	rs2115322	50666618	1.6e-14	40	0	1	2	17	20	rs4373244(1),rs2202134(1),rs2173974(1),rs2134250(1),rs2062722(1),rs6880620(1),rs9291725(1),rs4141540(1),rs6884007(1),rs6869844(1),rs6449600(1),rs6449607(1),rs6449613(1),rs6880335(1),rs1035513(1),rs1904445(1),rs6894368(1),rs6896357(1),rs7714549(1),rs9687549(1),rs7717151(1),rs918634(1),rs6861649(1),rs6898765(1),rs11953073(1),rs6875967(1),rs12513518(1),rs767715(1),rs4079124(1),rs10940000(1),rs7708362(1),rs10063114(1),rs13357275(1),rs4865514(1),rs4865515(1),rs13358003(1),rs6897468(1),rs4865673(1),rs4865518(1)
4	rs4975311	143500223	1.9e-14	120	6	1	10	2	101	rs17016514(1),rs2008423(1),rs1443190(1),rs7671783(1),rs13102826(1),rs1838085(1),rs1443184(1),rs2120159(1),rs13149611(1),rs331939(1),rs1443183(1),rs331951(1),rs331952(1),rs331953(1),rs331961(1),rs331962(1),rs331964(1),rs331965(1),rs331946(1),rs331945(1),rs331944(1),rs17016768(1),rs7679151(1),rs7668552(1),rs10519666(1),rs1014464(1),rs1992418(1),rs6823627(1),rs1444949(1),rs1441417(1),rs1441418(1),rs6811022(1),rs7656375(1),rs9994364(1),rs4690728(1),rs4690730(1),rs2218240(1),rs2165502(1),rs9308153(1),rs716878(1),rs1510139(1),rs9308154(1),rs732601(1),rs10017013(1),rs1876939(1),rs17016967(1),rs1441414(1),rs13122590(1),rs1012011(1),rs1012012(1),rs6834860(1),rs6834625(1),rs10034074(1),rs4690738(1),rs13116365(1),rs13115045(1),rs4690739(1),rs17017012(1),rs10009395(1),rs2322943(1),rs1441420(1),rs7660391(1),rs7690592(1),rs1510136(1),rs1510137(1),rs7696326(1),rs10519675(1),rs6822869(1),rs7666854(1),rs11932563(1),rs7692881(1),rs7656332(1),rs13139051(1),rs11936427(1),rs6837806(1),rs11943509(1),rs13128465(1),rs13101986(1),rs13139834(1),rs13140271(1),rs6845018(1),rs9884946(1),rs4690741(1),rs4690743(1),rs9308159(1),rs17017056(1),rs17678540(1),rs7673332(1),rs1912393(1),rs1510134(1),rs9308162(1),rs17017081(1),rs4690744(1),rs2136644(1),rs10213025(1),rs10212852(1),rs1588408(1),rs11935431(1),rs1510140(1),rs10033780(1),rs7663753(1),rs10029243(1),rs4690775(1),rs4132266(1),rs11100780(1),rs4690779(1),rs13106497(1),rs4234886(1),rs11933603(1),rs11725565(1),rs11724872(1),rs4131029(1),rs1440416(1)
8	rs12678667	97802582	1.96e-14	42	0	0	15	2	25	rs6981536(1),rs7003624(1),rs7007691(1),rs7007840(1),rs10090649(1),rs7013870(1),rs7018329(1),rs750341(1),rs1836911(1),rs2164548(1),rs2651479(1),rs2319923(1),rs2319924(1),rs4604403(1),rs2319926(1),rs9642937(1),rs2319927(1),rs2319928(1),rs10955084(1),rs10955085(1),rs11779519(1),rs12543202(1),rs7837462(1),rs3843550(1),rs1864383(1),rs4735439(1),rs7827132(1),rs7845171(1),rs1125407(1),rs1864384(1),rs1864385(1),rs2319932(1),rs1982002(1),rs6468521(1),rs12677510(1),rs13263292(1),rs2513405(1),rs2513353(1),rs2513407(1),rs2513359(1),rs2513363(1),rs2513364(1)
14	rs8003422	103321603	2.35e-14	27	0	2	0	2	23	rs8008676(1),rs7145882(1),rs12888955(1),rs12432777(1),rs12148050(1),rs12436181(1),rs8023164(1),rs8009520(1),rs8006649(1),rs7143963(1),rs4906267(1),rs941589(1),rs1131877(1),rs9324052(1),rs10149939(1),rs12588339(1),rs10148367(1),rs2273393(1),rs4906270(1),rs3783386(1),rs9671376(1),rs4906272(1),rs3818287(1),rs2269325(1),rs872945(1)
17	rs2525570	29681245	2.48e-14	65	5	0	0	0	60	rs2269855(1),rs2952976(1),rs2953012(1),rs2953009(1),rs2953000(1),rs2952999(1),rs2905878(1),rs2952989(1),rs2905803(1),rs2905870(1),rs2905872(1),rs1013946(1),rs2905800(1),rs2285812(1),rs2952995(1),rs984125(1),rs2905795(1),rs2905881(1),rs2285892(1),rs2018624(1),rs2012581(1),rs7216033(1),rs7220483(1),rs11080146(1),rs757384(1),rs10512433(1),rs8080679(1),rs12945157(1),rs4795591(1),rs9892839(1),rs11080149(1),rs9902427(1),rs9902893(1),rs12602834(1),rs10512434(1),rs7218930(1),rs7503922(1),rs7505(1),rs3785956(1),rs2525563(1),rs7226006(1),rs2854307(1),rs2525564(1),rs9894648(1),rs3815154(1),rs2854308(1),rs2525565(1),rs2525568(1),rs964288(1),rs7350943(1),rs6505234(1),rs7502834(1),rs2057769(1),rs10438801(1),rs2854322(1),rs2051507(1),rs1048317(1),rs2525578(1),rs8065496(1),rs4258685(1)
2	rs11682720	60227958	2.77e-14	23	2	2	1	5	13	rs6740476(1),rs730402(1),rs10190898(1),rs12477433(1),rs2900890(1),rs11683804(1),rs13391899(1),rs4672335(1),rs13424107(1),rs17328748(1),rs1863159(1),rs4671360(1),rs10206105(1),rs6751279(1),rs918963(1),rs4672338(1),rs11693339(1),rs12622148(1),rs1007265(1)
11	rs1897305	127478879	4.4e-14	49	8	0	0	0	41	rs1358557(1),rs1406330(1),rs1919259(1),rs356235(1),rs356234(1),rs356233(1),rs356250(1),rs356249(1),rs356248(1),rs356247(1),rs356262(1),rs11220973(1),rs242261(1),rs4937244(1),rs356261(1),rs356256(1),rs10893721(1),rs356237(1),rs88492(1),rs88493(1),rs356238(1),rs173332(1),rs356240(1),rs356242(1),rs11220998(1),rs7928097(1),rs7932225(1),rs7130843(1),rs1346947(1),rs11221000(1),rs356269(1),rs11221003(1),rs12284576(1),rs12276902(1),rs17748119(1),rs12278462(1),rs2874909(1),rs2322912(1),rs12282959(1),rs12292570(1),rs11221007(1)
5	rs9292400	30814262	4.49e-14	47	1	0	11	0	35	rs7719867(1),rs6862013(1),rs6883178(1),rs6866234(1),rs16900129(1),rs6872460(1),rs6877365(1),rs11948474(1),rs1436987(1),rs4485945(1),rs2330539(1),rs1392452(1),rs9292397(1),rs6863430(1),rs6864112(1),rs6881190(1),rs9292398(1),rs10472183(1),rs1392449(1),rs2133763(1),rs1532621(1),rs1532620(1),rs11954035(1),rs7704589(1),rs1532619(1),rs1532618(1),rs1500210(1),rs1353960(1),rs1604101(1),rs1604100(1),rs2173693(1),rs1547531(1),rs1547530(1),rs1532617(1),rs6450796(1),rs6450797(1),rs6450798(1),rs1553238(1),rs2330607(1),rs2055379(1),rs2178491(1),rs10940923(1),rs11740543(1),rs4279348(1),rs1921111(1),rs1921115(1)
11	rs2513577	113712278	4.49e-14	72	0	0	0	9	63	rs10891573(1),rs7126925(1),rs7123334(1),rs11214677(1),rs17603387(1),rs12281062(1),rs11601692(1),rs11605737(1),rs17531898(1),rs17532157(1),rs17532254(1),rs11602504(1),rs17532375(1),rs17610915(1),rs17532479(1),rs11600717(1),rs11602934(1),rs11601890(1),rs11607594(1),rs11607622(1),rs11607747(1),rs11606746(1),rs1355202(1),rs11605078(1),rs11605119(1),rs11600908(1),rs11606211(1),rs11606336(1),rs11607704(1),rs17611093(1),rs17611127(1),rs11602210(1),rs11604194(1),rs17532884(1),rs11607690(1),rs11600570(1),rs11601425(1),rs17612378(1),rs11607718(1),rs2885987(1),rs11604887(1),rs2279996(1),rs17541000(1),rs10502176(1),rs17115918(1),rs10502175(1),rs17613359(1),rs17614338(1),rs17115975(1),rs1713674(1),rs2285392(1),rs1633548(1),rs2513574(1),rs2715791(1),rs17723728(1),rs756701(1),rs9667440(1),rs2513567(1),rs17802314(1),rs2428016(1),rs3802852(1),rs2428011(1),rs2513573(1),rs2513590(1),rs17802676(1),rs2051677(1),rs6589400(1),rs7945619(1),rs11606194(1),rs17116178(1),rs11607240(1),rs11608102(1)
11	rs2734837	113286829	6.14e-14	55	8	3	7	5	32	rs4987094(1),rs719802(1),rs1055076(1),rs4938010(1),rs4938011(1),rs11214592(1),rs10891541(1),rs11214594(1),rs12360992(1),rs12224538(1),rs4590907(1),rs4938014(1),rs11214598(1),rs7118900(1),rs11604671(1),rs2734849(1),rs11214599(1),rs11214601(1),rs2511520(1),rs10891549(1),rs1554929(1),rs1124491(1),rs1079595(1),rs1079594(1),rs6277(1),rs1076560(1),rs2283265(1),rs2734839(1),rs2734838(1),rs2075654(1),rs2005313(1),rs2734833(1),rs2734831(1),rs1076563(1),rs1076562(1),rs1116313(1),rs7131440(1),rs12800853(1),rs7103679(1),rs4938017(1),rs7122246(1),rs12364051(1),rs4587762(1),rs4586205(1)
1	rs12751825	66324394	6.63e-14	10	0	0	1	3	6	rs10493381(1),rs12741948(1),rs4278348(1),rs7532805(1),rs4655586(1),rs4291477(1),rs7416472(1),rs12035209(1),rs5010905(1),rs12739892(1)
11	rs7937768	121635061	7.06e-14	34	0	0	1	21	12	rs11218381(1),rs2887763(1),rs1944677(1),rs1944692(1),rs1893842(1),rs2156665(1),rs1893845(1),rs1944693(1),rs10790457(1),rs7115308(1),rs7115487(1),rs7941422(1),rs10736511(1),rs10736512(1),rs7945301(1),rs7932213(1),rs17125802(1),rs11218394(1),rs10736513(1),rs4936647(1),rs4936648(1),rs7106615(1),rs1944689(1),rs4936651(1),rs7937934(1),rs1944688(1),rs1944683(1),rs7108855(1),rs2156664(1),rs7121084(1),rs1944678(1),rs10892774(1),rs7946552(1),rs4936660(1)
4	rs292071	28456089	9.65e-14	170	35	9	3	32	91	rs6448556(1),rs6824459(1),rs7676348(1),rs7677232(1),rs17680407(1),rs16880395(1),rs4423858(1),rs7654040(1),rs4267724(1),rs12507595(1),rs17682996(1),rs2036184(1),rs11735854(1),rs13111729(1),rs13139194(1),rs12512541(1),rs7695014(1),rs13145217(1),rs557840(1),rs1282883(1),rs1397439(1),rs1995910(1),rs4692318(1),rs6837053(1),rs1355333(1),rs7693080(1),rs10939209(1),rs7677277(1),rs7678223(1),rs4571317(1),rs4411981(1),rs4429724(1),rs10939210(1),rs10939211(1),rs1024120(1),rs986866(1),rs1510699(1),rs11935060(1),rs2048381(1),rs6448577(1),rs1510700(1),rs1510701(1),rs1510702(1),rs1510705(1),rs2309787(1),rs2309788(1),rs2871335(1),rs7667996(1),rs7668927(1),rs1397438(1),rs10000497(1),rs12502699(1),rs12502704(1),rs1797046(1),rs16880619(1),rs10517146(1),rs2250259(1),rs292025(1),rs3907987(1),rs292031(1),rs604244(1),rs481450(1),rs2666119(1),rs292069(1),rs2136817(1),rs11725829(1),rs1399128(1),rs7666682(1),rs292049(1),rs10517147(1),rs2136818(1),rs2458604(1),rs1514123(1),rs2471714(1),rs2960596(1),rs2960595(1),rs2458609(1),rs2458610(1),rs2458611(1),rs2471720(1),rs1996164(1),rs2458625(1),rs2471702(1),rs2471700(1),rs2943159(1),rs1024126(1),rs2471693(1),rs2471694(1),rs10939219(1),rs9790405(1),rs11729559(1),rs13107472(1),rs4604048(1),rs10939220(1),rs12509357(1),rs4368591(1),rs4374613(1),rs4075471(1),rs7682822(1),rs4533764(1),rs7680975(1),rs7659143(1),rs4568230(1),rs4438752(1),rs11723657(1),rs6824212(1),rs6832054(1),rs1353051(1),rs2087875(1),rs10001415(1),rs6819205(1),rs6851565(1),rs11737432(1),rs13113800(1),rs13118585(1),rs7349599(1),rs17653404(1),rs13125283(1),rs13127063(1),rs11730630(1),rs11736200(1),rs10008384(1),rs7698028(1),rs7682215(1),rs7439579(1),rs3924142(1)
10	rs4749821	8801845	9.67e-14	12	0	0	0	1	11	rs17144411(1),rs1334557(1),rs4749819(1),rs1112278(1),rs7069425(1),rs7091279(1),rs11255928(1),rs11255929(1),rs720507(1),rs406742(1),rs12573107(1),rs10905474(1)
18	rs1895615	53701029	1.03e-13	9	0	1	1	0	7	rs918822(1),rs1424401(1),rs12458695(1),rs8091714(1),rs1820285(1),rs1035595(1),rs1477440(1),rs2551453(1)
10	rs1873309	106579771	1.3e-13	127	20	18	41	4	44	rs10509774(1),rs7914784(1),rs1404785(1),rs7897270(1),rs10509777(1),rs7068586(1),rs1586662(1),rs7073438(1),rs6584630(1),rs6584631(1),rs7901022(1),rs4598601(1),rs17775106(1),rs1525388(1),rs10509779(1),rs11192226(1),rs11596606(1),rs12244307(1),rs12246611(1),rs12246569(1),rs6584635(1),rs7068754(1),rs2177741(1),rs1404784(1),rs7076546(1),rs7087257(1),rs1525386(1),rs7096048(1),rs7096189(1),rs7080542(1),rs6584639(1),rs7071429(1),rs11192235(1),rs7099674(1),rs7099585(1),rs1525394(1),rs1525393(1),rs7070513(1),rs7904304(1),rs7085496(1),rs7094379(1),rs7087938(1),rs1340057(1),rs6584646(1),rs7907824(1),rs7907507(1),rs7919740(1),rs12241284(1),rs7076627(1),rs11192250(1),rs7909012(1),rs7090254(1),rs961770(1),rs10884075(1),rs17197813(1),rs10400142(1),rs17118067(1),rs17118073(1),rs9783155(1),rs11192280(1),rs7920108(1),rs11192283(1),rs11598106(1),rs1342988(1),rs7077199(1),rs2839943(1),rs7095209(1),rs12772034(1),rs10509781(1),rs11595622(1),rs1881225(1),rs1881224(1),rs2797814(1),rs2692331(1),rs2692330(1),rs2797818(1),rs2696865(1),rs2696866(1),rs2696867(1),rs703458(1),rs790753(1),rs11591573(1),rs1418873(1),rs790730(1),rs12762913(1),rs17789408(1),rs7090949(1),rs7092080(1),rs791105(1)
4	rs17576924	112219151	1.56e-13	13	0	0	0	0	13	rs6834509(1),rs7683934(1),rs11098115(1),rs6833281(1),rs7657119(1),rs7656968(1),rs7695007(1),rs4834781(1),rs10026245(1),rs10026336(1),rs6825161(1),rs7692766(1),rs6822712(1)
8	rs3857914	93184065	1.73e-13	10	0	0	1	1	8	rs7839607(1),rs1373529(1),rs6471328(1),rs10098681(1),rs1899898(1),rs6471335(1),rs11989418(1),rs11988656(1),rs967226(1),rs1444503(1)
7	rs10275909	97298821	1.94e-13	57	8	1	9	4	35	rs17168782(1),rs6946227(1),rs6957084(1),rs726143(1),rs6962416(1),rs11983313(1),rs6963652(1),rs10486003(1),rs17147602(1),rs17320229(1),rs17168880(1),rs7778739(1),rs7779100(1),rs17168885(1),rs2214232(1),rs13438714(1),rs974060(1),rs7809389(1),rs7784617(1),rs10251854(1),rs6948230(1),rs1558896(1),rs12537683(1),rs4729367(1),rs6465603(1),rs10268629(1),rs10246118(1),rs6943414(1),rs6955575(1),rs6962048(1),rs7809499(1),rs17169082(1),rs11763921(1),rs11767488(1),rs1397204(1),rs7787070(1),rs6955680(1),rs12113713(1),rs1605975(1),rs6960174(1),rs6960981(1),rs7797128(1),rs13231214(1),rs13230541(1),rs13238313(1),rs17344752(1),rs17131823(1),rs17169185(1)
11	rs11604680	47457539	2.29e-13	210	20	6	22	50	112	rs7117404(1),rs752850(1),rs752848(1),rs2291444(1),rs2291443(1),rs3740691(1),rs3740690(1),rs2291119(1),rs326214(1),rs326217(1),rs11570094(1),rs2697923(1),rs1057233(1),rs7105851(1),rs10838698(1),rs10838699(1),rs10769258(1),rs4992357(1),rs896816(1),rs7940536(1),rs11601603(1),rs6485753(1),rs4752990(1),rs10838702(1),rs4752993(1),rs10769262(1),rs11605672(1),rs1377416(1),rs1534576(1),rs10769264(1),rs4752999(1),rs755553(1),rs2293576(1),rs2293577(1),rs2293578(1),rs2053979(1),rs10742803(1),rs3781625(1),rs10838709(1),rs12292911(1),rs7103648(1),rs11039244(1),rs7950696(1),rs1317149(1),rs2242081(1),rs7124681(1),rs6485758(1),rs4752845(1),rs10742814(1),rs11039280(1),rs7928842(1),rs11039290(1),rs6485763(1),rs4752856(1),rs3817334(1),rs4752857(1),rs12794570(1),rs7120548(1),rs10838738(1),rs7107922(1),rs10838739(1),rs1056387(1),rs11039329(1),rs12787112(1),rs10742817(1),rs4539273(1),rs12286721(1),rs3758655(1),rs7936948(1),rs4752860(1),rs10838746(1),rs11039345(1),rs7942074(1),rs7939420(1),rs12785949(1),rs17788930(1),rs2290851(1),rs1563821(1),rs10838757(1),rs6485773(1),rs10838758(1),rs7929014(1),rs7108479(1),rs10838759(1),rs10838760(1),rs11039377(1),rs10838763(1),rs7114813(1),rs12226431(1),rs7114011(1),rs754434(1),rs3886262(1),rs10838771(1),rs4752796(1),rs11039419(1),rs10838774(1),rs10838777(1),rs10742824(1),rs10769299(1),rs10769300(1),rs2170815(1),rs10838782(1),rs7929725(1),rs12366244(1),rs10838784(1),rs7118747(1),rs1471712(1),rs11039448(1),rs6485795(1),rs11039530(1),rs11039543(1),rs7927965(1),rs11039593(1),rs4752917(1),rs10838852(1),rs11039627(1),rs1483123(1),rs11039701(1),rs1945189(1),rs1814158(1),rs11039737(1),rs11039764(1),rs12793888(1),rs11039766(1),rs12420372(1),rs4881997(1),rs7103557(1),rs11039776(1),rs11039779(1),rs7395662(1),rs1125296(1),rs10838921(1),rs4882096(1),rs4882099(1),rs10838931(1),rs10838932(1),rs12366252(1),rs11039800(1),rs7121460(1),rs4882001(1),rs12365220(1),rs10838943(1),rs11039819(1),rs11039820(1),rs4882016(1),rs4882017(1),rs10838954(1),rs6485872(1),rs7924481(1),rs4882129(1),rs4882130(1),rs10769382(1),rs7121992(1),rs7483920(1),rs12800770(1),rs10838971(1),rs10838972(1),rs11039858(1),rs4882020(1),rs7129386(1),rs4882138(1),rs7479134(1),rs11039871(1),rs12365014(1),rs7482528(1),rs7479292(1),rs11039885(1),rs7925955(1),rs6485906(1),rs6485907(1),rs1304199(1),rs7120743(1),rs1847652(1),rs1809986(1),rs12418254(1),rs10839201(1),rs2021248(1),rs10839207(1),rs11040223(1),rs2727015(1),rs2204668(1),rs1831376(1),rs11040328(1),rs12362244(1)
20	rs3092502	44697431	2.3e-13	52	10	1	16	1	24	rs3848726(1),rs1537028(1),rs13037326(1),rs2903908(1),rs3091794(1),rs3092169(1),rs2425752(1),rs6074015(1),rs2868764(1),rs6131010(1),rs6017734(1),rs6131012(1),rs6065924(1),rs6104466(1),rs6032661(1),rs7265701(1),rs6065925(1),rs6032662(1),rs6065926(1),rs6131014(1),rs6131015(1),rs12480946(1),rs6074022(1),rs4812997(1),rs1009373(1),rs1569723(1),rs13040307(1),rs6074024(1),rs1800686(1),rs752118(1),rs1883832(1),rs1535045(1),rs4239702(1),rs11569333(1),rs3765459(1),rs16991114(1),rs12624690(1),rs1883834(1),rs1883835(1),rs2064405(1),rs13036554(1)
11	rs7114833	79870120	2.3e-13	21	7	0	0	2	12	rs7928513(1),rs4553388(1),rs4453257(1),rs10751014(1),rs6591873(1),rs10792463(1),rs1944488(1),rs1944487(1),rs1944483(1),rs4281499(1),rs1528634(1),rs11604354(1),rs11231962(1),rs11231963(1)
6	rs4712371	19227667	2.43e-13	63	2	1	6	9	45	rs9383456(1),rs7776042(1),rs763687(1),rs1322532(1),rs2064081(1),rs2743005(1),rs2205741(1),rs2743014(1),rs2842412(1),rs12530087(1),rs4710887(1),rs12527801(1),rs4144554(1),rs1007239(1),rs2064177(1),rs9465279(1),rs9295421(1),rs9465305(1),rs1858513(1),rs12190312(1),rs1858512(1),rs12205682(1),rs9460316(1),rs9460319(1),rs4712374(1),rs9465325(1),rs1338443(1),rs10214554(1),rs13220020(1),rs16881986(1),rs9460332(1),rs16882003(1),rs12529149(1),rs11968104(1),rs16882031(1),rs10484423(1),rs12662236(1),rs16882045(1),rs7754113(1),rs7750346(1),rs7770791(1),rs7756048(1),rs9460337(1),rs9465338(1),rs10081157(1),rs9465339(1),rs9465343(1),rs7773088(1),rs6911832(1),rs9465358(1),rs9465360(1),rs4710902(1),rs9465361(1),rs9465363(1),rs9465364(1),rs12529217(1),rs9465365(1),rs1542816(1),rs9460342(1),rs12386521(1)
11	rs7476	46342834	2.69e-13	80	4	3	10	23	40	rs7116965(1),rs4426109(1),rs6485671(1),rs11038840(1),rs10437653(1),rs7127254(1),rs6485672(1),rs3809047(1),rs7936413(1),rs2046768(1),rs2279465(1),rs12574668(1),rs12283172(1),rs6485682(1),rs2291487(1),rs2864076(1),rs2171668(1),rs7951579(1),rs11038897(1),rs7930103(1),rs1472001(1),rs12574250(1),rs7130141(1),rs7112229(1),rs3802888(1),rs17197116(1),rs2902858(1),rs11038906(1),rs10160701(1),rs11819869(1),rs11038914(1),rs12573978(1),rs7127529(1),rs11038919(1),rs7481312(1),rs7125907(1),rs7484002(1),rs12292425(1),rs7122039(1),rs7109698(1),rs4319473(1),rs7926389(1),rs3136433(1),rs3136434(1),rs3136435(1),rs3136439(1),rs3136446(1),rs3136456(1),rs5898(1),rs3136500(1),rs4500447(1),rs10466477(1),rs7928445(1),rs11822959(1),rs7105052(1),rs7118097(1),rs7111760(1),rs7129622(1),rs7108147(1),rs4128315(1),rs7106323(1),rs11824327(1),rs6485700(1),rs16938534(1),rs7112060(1),rs11039015(1),rs11825434(1),rs12281784(1),rs7128102(1),rs7120113(1),rs17787930(1),rs7107703(1),rs1352307(1)
2	rs7606840	27243364	3.13e-13	126	2	0	13	2	109	rs3739081(1),rs3845684(1),rs4665904(1),rs828259(1),rs4665906(1),rs3806518(1),rs6716283(1),rs2060390(1),rs714447(1),rs999087(1),rs11126734(1),rs4665352(1),rs7602471(1),rs4665913(1),rs3885083(1),rs4665360(1),rs13027445(1),rs1560860(1),rs12470698(1),rs7589183(1),rs6547275(1),rs7603056(1),rs7589610(1),rs13405539(1),rs6710065(1),rs6756245(1),rs562311(1),rs509047(1),rs4665920(1),rs7557229(1),rs3843322(1),rs12714002(1),rs12618836(1),rs12612619(1),rs877274(1),rs9309559(1),rs10196501(1),rs3769134(1),rs2384511(1),rs1371614(1),rs920437(1),rs920435(1),rs12615423(1),rs1992311(1),rs6759548(1),rs3739085(1),rs3820823(1),rs3739088(1),rs3769135(1),rs3769136(1),rs3769137(1),rs3769138(1),rs11126784(1),rs13017554(1),rs10181727(1),rs1057115(1),rs4665930(1),rs11902826(1),rs11695406(1),rs7585127(1),rs4233714(1),rs893789(1),rs2891534(1),rs1440042(1),rs4572551(1),rs11897106(1),rs11680032(1),rs11687536(1),rs893790(1),rs7585410(1),rs13020526(1),rs6547355(1),rs722911(1),rs920433(1),rs4665366(1),rs12616092(1),rs11680633(1),rs11126806(1),rs1440044(1),rs6716275(1),rs2053385(1),rs13032059(1),rs13032100(1),rs1465881(1),rs11677841(1),rs2053386(1),rs10865456(1),rs11678188(1),rs11681562(1),rs2304714(1),rs13021112(1),rs1124649(1),rs1866654(1),rs11126836(1),rs11680096(1),rs3806520(1),rs10181551(1),rs2278593(1),rs6721395(1),rs7560144(1),rs11681145(1),rs1053609(1),rs3754734(1),rs2011616(1),rs2119026(1),rs12714092(1),rs2304681(1),rs3769139(1),rs1131375(1),rs2384572(1),rs1866559(1),rs7605526(1),rs4665947(1),rs6741646(1),rs1866561(1),rs2289358(1),rs2289359(1),rs11121(1),rs2304680(1),rs3795961(1),rs11691585(1),rs1275518(1),rs1275513(1),rs1275510(1)
8	rs7817987	8596723	3.37e-13	29	7	0	0	0	22	rs17681846(1),rs13265046(1),rs11786349(1),rs17628982(1),rs4841020(1),rs4841021(1),rs7841391(1),rs7008835(1),rs7013902(1),rs10092694(1),rs1045528(1),rs13276537(1),rs10503395(1),rs13263480(1),rs3958881(1),rs7816149(1),rs7816450(1),rs13273769(1),rs17155162(1),rs4841092(1),rs4841096(1),rs11782826(1)
14	rs944376	57367706	3.4e-13	19	0	0	4	1	14	rs11622451(1),rs11627087(1),rs11622850(1),rs11625684(1),rs17093208(1),rs17092360(1),rs850260(1),rs864279(1),rs850254(1),rs1113616(1),rs12432775(1),rs944375(1),rs850279(1),rs9646156(1),rs709970(1),rs709976(1),rs709977(1),rs850269(1),rs17719756(1)
11	rs11030175	27992042	3.62e-13	95	0	0	5	0	90	rs10835227(1),rs4922796(1),rs4923483(1),rs7949124(1),rs10501088(1),rs6484328(1),rs11030149(1),rs1491856(1),rs4923489(1),rs7108639(1),rs1826333(1),rs4923490(1),rs4923492(1),rs4923493(1),rs4923494(1),rs1155328(1),rs7483620(1),rs1352864(1),rs2220672(1),rs4923498(1),rs6484337(1),rs1491846(1),rs2726838(1),rs1388544(1),rs2726837(1),rs7110491(1),rs10767675(1),rs1997086(1),rs11030161(1),rs7110708(1),rs7105879(1),rs2692495(1),rs2726832(1),rs7126958(1),rs2726830(1),rs1464899(1),rs7120914(1),rs1404950(1),rs2726829(1),rs12272040(1),rs12287873(1),rs1483860(1),rs12284362(1),rs11030231(1),rs12293206(1),rs12269918(1),rs11030238(1),rs11030247(1),rs11030255(1),rs2354426(1),rs11030262(1),rs17571754(1),rs12271943(1),rs4300381(1),rs12280551(1),rs17650424(1),rs7932458(1),rs7130471(1),rs7111851(1),rs6484372(1),rs10767725(1),rs7127278(1),rs7127321(1),rs7130732(1),rs7105555(1),rs7103868(1),rs7118730(1),rs4923541(1),rs2002304(1),rs10835342(1),rs1443127(1),rs11030345(1),rs4547081(1),rs7123683(1),rs4417256(1),rs2007527(1),rs4489727(1),rs10835347(1),rs6484373(1),rs1074267(1),rs10835351(1),rs11030358(1),rs10501099(1),rs7944721(1),rs4922805(1),rs1838061(1),rs990845(1),rs4598653(1),rs7480281(1),rs9645613(1),rs9645635(1),rs11605699(1),rs11030371(1),rs4923544(1),rs1838059(1)
19	rs10442	18545341	3.84e-13	41	3	1	2	0	35	rs7258465(1),rs10405636(1),rs888669(1),rs1043327(1),rs2303692(1),rs2303693(1),rs748609(1),rs2303695(1),rs10164319(1),rs1560118(1),rs4808801(1),rs8103622(1),rs1560119(1),rs7246788(1),rs4808803(1),rs11672385(1),rs7256534(1),rs8111397(1),rs4808807(1),rs7251067(1),rs11670392(1),rs875396(1),rs10409346(1),rs10409408(1),rs7252707(1),rs8107347(1),rs1469412(1),rs8109573(1),rs4808136(1),rs4580317(1),rs4808812(1),rs271628(1),rs8106068(1),rs271626(1),rs271624(1),rs76195(1),rs271621(1)
17	rs413501	31556958	3.98e-13	7	0	0	5	2	0	rs9972933(1),rs9972931(1),rs9989471(1),rs12603954(1),rs17248832(1),rs17248839(1),rs17836738(1)
11	rs1878764	43746594	4.54e-13	78	37	1	2	4	34	rs1023956(1),rs2625390(1),rs2625387(1),rs11037491(1),rs12800492(1),rs11037498(1),rs4755720(1),rs7936371(1),rs2902373(1),rs10838139(1),rs11037532(1),rs9783372(1),rs11037536(1),rs11037539(1),rs7129385(1),rs4755731(1),rs11037545(1),rs10838145(1),rs7944241(1),rs7928182(1),rs4359199(1),rs12277307(1),rs7482725(1),rs7932905(1),rs7130849(1),rs4288745(1),rs10838157(1),rs7942595(1),rs11037589(1),rs4755735(1),rs4755736(1),rs10838159(1),rs7110115(1),rs12273608(1),rs11037609(1),rs4755737(1),rs10768979(1),rs11606658(1),rs10400390(1),rs11037662(1)
10	rs1637570	118619529	4.99e-13	14	0	0	0	0	14	rs3095122(1),rs722564(1),rs1637558(1),rs1681748(1),rs1626678(1),rs10787730(1),rs10886014(1),rs1023551(1),rs11197835(1),rs1637572(1),rs1898354(1),rs2420308(1),rs10886038(1),rs1898357(1)
10	rs12774894	107448020	6.06e-13	60	0	0	0	0	60	rs7917135(1),rs7091254(1),rs7076193(1),rs10509792(1),rs10748881(1),rs11192496(1),rs10786872(1),rs9703795(1),rs12767146(1),rs10884185(1),rs2418765(1),rs10786875(1),rs4918167(1),rs10748882(1),rs12765875(1),rs10786877(1),rs10884188(1),rs10786880(1),rs10786881(1),rs10786882(1),rs10786883(1),rs17119209(1),rs12784619(1),rs12776996(1),rs7098086(1),rs11596354(1),rs7911178(1),rs1473185(1),rs7917899(1),rs4537693(1),rs6584686(1),rs1421498(1),rs7893754(1),rs1974764(1),rs12244751(1),rs12266730(1),rs7916705(1),rs1421492(1),rs11595306(1),rs11593140(1),rs7090152(1),rs4917446(1),rs12764457(1),rs17119357(1),rs993743(1),rs1362991(1),rs10884222(1),rs11192585(1),rs4917451(1),rs12571678(1),rs1874412(1),rs1024044(1),rs1496077(1),rs2683665(1),rs2683666(1),rs2683672(1),rs12259847(1),rs866050(1),rs541328(1),rs489194(1)
6	rs864664	101391916	6.98e-13	158	33	0	0	0	125	rs241819(1),rs4840132(1),rs7773661(1),rs240765(1),rs240766(1),rs12374612(1),rs240783(1),rs4461738(1),rs2001102(1),rs12660725(1),rs2398132(1),rs10457809(1),rs240762(1),rs12206564(1),rs11155496(1),rs12193960(1),rs12207086(1),rs6905221(1),rs6938440(1),rs11155596(1),rs7740826(1),rs2036052(1),rs12209887(1),rs6904959(1),rs1039031(1),rs1039032(1),rs11155606(1),rs10872622(1),rs7748644(1),rs13208757(1),rs6570922(1),rs2132169(1),rs2132168(1),rs6909880(1),rs12206838(1),rs11155618(1),rs11967951(1),rs6570970(1),rs6919283(1),rs723743(1),rs9377232(1),rs10457849(1),rs6932158(1),rs3811078(1),rs9322212(1),rs9322216(1),rs9404053(1),rs9404054(1),rs9399694(1),rs9485410(1),rs7740783(1),rs705589(1),rs6917195(1),rs846781(1),rs10485296(1),rs846785(1),rs6570972(1),rs17672397(1),rs846771(1),rs846772(1),rs9377236(1),rs846773(1),rs705593(1),rs9390698(1),rs705599(1),rs846794(1),rs17672990(1),rs998254(1),rs705604(1),rs705605(1),rs11755579(1),rs11758174(1),rs705607(1),rs705608(1),rs4840157(1),rs12530388(1),rs4840159(1),rs1813223(1),rs6934256(1),rs6919745(1),rs7771570(1),rs9322279(1),rs626120(1),rs4840160(1),rs4840161(1),rs705621(1),rs661142(1),rs13220881(1),rs705623(1),rs9322294(1),rs7739574(1),rs4270794(1),rs1765058(1),rs7760062(1),rs13212730(1),rs817675(1),rs595422(1),rs861685(1),rs9390708(1),rs694418(1),rs599934(1),rs7750098(1),rs652335(1),rs2771415(1),rs9404064(1),rs1740476(1),rs817229(1),rs1163805(1),rs1361072(1),rs817232(1),rs642764(1),rs642703(1),rs629438(1),rs676475(1),rs4240589(1),rs9377251(1),rs12524934(1),rs7772462(1),rs873649(1),rs2180338(1),rs10457877(1),rs10457085(1),rs17193740(1),rs2518172(1),rs2518321(1)
7	rs2894132	97384107	8.12e-13	40	25	0	2	1	12	rs2072100(1),rs3779470(1),rs4526299(1),rs4602814(1),rs12532490(1),rs12534885(1),rs6465615(1),rs2394739(1),rs12536903(1),rs10486008(1),rs2017923(1),rs2530131(1),rs1510304(1),rs1229537(1),rs7800746(1)
8	rs1039139	115326009	1.03e-12	197	31	36	10	13	107	rs4445257(1),rs7842458(1),rs4367581(1),rs6997457(1),rs7001881(1),rs7002432(1),rs13266408(1),rs13273646(1),rs4281140(1),rs4620312(1),rs7006291(1),rs11779159(1),rs11783996(1),rs12549856(1),rs7845243(1),rs10099990(1),rs10086149(1),rs10089040(1),rs12675001(1),rs9942776(1),rs12545601(1),rs7000905(1),rs9643084(1),rs12545023(1),rs10081528(1),rs12550281(1),rs4406427(1),rs7839086(1),rs11985374(1),rs1399856(1),rs2176115(1),rs7003100(1),rs13257428(1),rs10955700(1),rs7011881(1),rs10109603(1),rs1039137(1),rs1039136(1),rs10156270(1),rs7814698(1),rs10107004(1),rs2132787(1),rs12544626(1),rs10808467(1),rs12677904(1),rs6997580(1),rs1039141(1),rs1021597(1),rs10108966(1),rs10113533(1),rs6995822(1),rs6981862(1),rs10955703(1),rs7839720(1),rs10808468(1),rs11786497(1),rs10955704(1),rs1016583(1),rs1016582(1),rs1553035(1),rs6997867(1),rs11992676(1),rs1497194(1),rs1497193(1),rs12549414(1),rs2357362(1),rs6984596(1),rs6984870(1),rs971445(1),rs7829948(1),rs290592(1),rs1587250(1),rs9643088(1),rs1159518(1),rs16885775(1),rs12681002(1),rs2121025(1),rs290623(1),rs182353(1),rs167071(1),rs290620(1),rs186013(1),rs290618(1),rs1445534(1),rs11984768(1),rs13276268(1),rs10101954(1),rs1348670(1),rs17716101(1),rs1390808(1),rs10109346(1),rs6997065(1),rs10089035(1),rs2884202(1),rs1566071(1),rs10955714(1),rs10505222(1),rs12335234(1),rs12335237(1),rs12334932(1),rs12334933(1),rs11994209(1),rs10111240(1),rs10096518(1),rs17644049(1),rs16886084(1),rs17644465(1),rs7460670(1),rs4639552(1),rs17717228(1),rs17644578(1),rs7818847(1),rs10481123(1),rs10481127(1),rs10108622(1),rs1908783(1),rs10955719(1),rs1120160(1),rs11998143(1),rs1496756(1),rs730362(1),rs12682243(1),rs11987607(1),rs1390805(1),rs6993330(1),rs990064(1),rs11987094(1),rs9632820(1),rs6980622(1),rs6992289(1)
5	rs2544809	176885499	1.25e-12	2	0	0	0	0	2	rs2630765(1),rs2630764(1)
5	rs10071688	103805502	1.32e-12	43	25	0	3	1	14	rs17344104(1),rs17403643(1),rs161457(1),rs161782(1),rs161788(1),rs161790(1),rs161791(1),rs324343(1),rs324342(1),rs161641(1),rs325513(1),rs12517106(1),rs1708598(1),rs1708599(1),rs1217471(1),rs1238521(1),rs1217461(1),rs1238883(1)
8	rs7812870	12667421	1.39e-12	7	0	0	7	0	0	rs10888128(1),rs10081610(1),rs4831828(1),rs4831373(1),rs4240185(1),rs4831830(1),rs4831837(1)
11	rs11022513	12840986	1.48e-12	35	1	2	1	6	25	rs9888258(1),rs9888181(1),rs11022496(1),rs4536195(1),rs11022509(1),rs11022512(1),rs2033908(1),rs10466408(1),rs10741604(1),rs12797960(1),rs10466378(1),rs4757060(1),rs10765992(1),rs7113256(1),rs12295774(1),rs12277874(1),rs1992334(1),rs1992335(1),rs1371753(1),rs10047490(1),rs1866705(1),rs1866706(1),rs1866707(1),rs6486065(1),rs4757953(1),rs1866710(1),rs11022517(1),rs11022518(1),rs11022519(1),rs12294689(1),rs11022523(1),rs12277651(1)
4	rs7669969	31165942	1.78e-12	3	0	0	0	0	3	rs6818974(1),rs17779809(1),rs17723773(1)
1	rs6697696	197792255	1.94e-12	33	8	0	1	0	24	rs10922221(1),rs12142127(1),rs4915551(1),rs10922253(1),rs2111931(1),rs10737692(1),rs2884629(1),rs11799915(1),rs1747825(1),rs1775468(1),rs1775467(1),rs1775466(1),rs1775465(1),rs1775464(1),rs1747823(1),rs2454640(1),rs1499593(1),rs10922288(1),rs12740849(1),rs2133536(1),rs4915566(1),rs6428417(1),rs10922294(1),rs4915569(1),rs10922332(1)
9	rs2378665	86734219	2.05e-12	15	4	1	2	0	8	rs4471123(1),rs7025818(1),rs6559768(1),rs10746734(1),rs11140381(1),rs7038814(1),rs10868101(1),rs7848501(1),rs6559769(1),rs10868103(1)
1	rs839772	43873483	2.23e-12	20	2	0	1	0	17	rs1198979(1),rs839758(1),rs839768(1),rs839771(1),rs2782642(1),rs2782644(1),rs2782645(1),rs2782646(1),rs2842179(1),rs2039531(1),rs2782647(1),rs2842180(1),rs2782648(1),rs2842184(1),rs2782649(1),rs2027130(1),rs2782650(1),rs12410155(1)
14	rs2333484	29722492	2.24e-12	17	1	2	1	5	8	rs17114626(1),rs743122(1),rs743123(1),rs8006309(1),rs17561016(1),rs17114636(1),rs12147887(1),rs1956238(1),rs11161050(1),rs1956239(1),rs1950709(1),rs12590248(1),rs1307813(1),rs8011720(1)
7	rs2074640	77756275	2.35e-12	39	0	1	16	3	19	rs4727606(1),rs3807747(1),rs11761568(1),rs3779310(1),rs3779309(1),rs3779308(1),rs6976139(1),rs6951935(1),rs3807741(1),rs3807737(1),rs17593991(1),rs11761224(1),rs11766083(1),rs3807729(1),rs3823792(1),rs3807726(1),rs3807725(1),rs4296978(1),rs4412308(1),rs4296979(1),rs2868893(1),rs10808136(1),rs6958825(1),rs6944652(1),rs6466036(1),rs3807721(1),rs11770382(1),rs10486841(1),rs2074641(1),rs7812015(1),rs2074643(1),rs6466041(1),rs17595113(1),rs7808611(1),rs3807716(1),rs3807714(1),rs886594(1),rs3807712(1)
10	rs2496034	106539062	2.53e-12	40	12	2	2	0	24	rs11192148(1),rs11192151(1),rs11192152(1),rs11192156(1),rs1490182(1),rs2496013(1),rs2496009(1),rs2451471(1),rs2451470(1),rs1873306(1),rs1907033(1),rs2451469(1),rs2496004(1),rs2491379(1),rs2491377(1),rs2932556(1),rs1979635(1),rs1907038(1),rs2451495(1),rs2451496(1),rs1873307(1),rs1979636(1),rs2451498(1),rs3001931(1),rs703470(1),rs703478(1)
6	rs781471	125007327	2.7e-12	18	1	3	0	0	14	rs7774956(1),rs9388359(1),rs9375355(1),rs868549(1),rs9372788(1),rs715944(1),rs6569392(1),rs6569393(1),rs6923037(1),rs2875776(1),rs1415761(1),rs1415762(1),rs9491222(1),rs6569394(1)
2	rs13393304	637830	2.75e-12	78	0	0	0	2	76	rs2867131(1),rs7601009(1),rs4318419(1),rs2903495(1),rs2947413(1),rs2966403(1),rs2966402(1),rs2947412(1),rs2966401(1),rs2966400(1),rs17041285(1),rs17042105(1),rs2947411(1),rs2860323(1),rs2947410(1),rs6709992(1),rs7567570(1),rs7571872(1),rs11685767(1),rs4241320(1),rs7578764(1),rs5016125(1),rs939584(1),rs1320330(1),rs939583(1),rs939582(1),rs2867125(1),rs11688330(1),rs11127483(1),rs11127484(1),rs6719518(1),rs6728726(1),rs2867122(1),rs2903492(1),rs7576624(1),rs6744646(1),rs6744653(1),rs12463617(1),rs6743060(1),rs12995480(1),rs6732471(1),rs13007080(1),rs6725549(1),rs6731348(1),rs6731688(1),rs5017303(1),rs7585056(1),rs11127485(1),rs12992154(1),rs13021737(1),rs13012571(1),rs6548238(1),rs6734363(1),rs6755502(1),rs13388043(1),rs4854344(1),rs7561317(1),rs11127491(1),rs10190052(1),rs10173167(1),rs7571957(1),rs4452188(1),rs1320338(1),rs1320336(1),rs2867108(1),rs13401686(1),rs4613321(1),rs13386964(1),rs2867109(1),rs2867112(1),rs2867113(1),rs12714414(1),rs12714415(1),rs6719980(1),rs7608050(1),rs7574359(1),rs13415094(1),rs13396935(1)
12	rs3751129	102455729	2.86e-12	15	0	0	5	1	9	rs17437668(1),rs10860840(1),rs11111172(1),rs950945(1),rs12426352(1),rs7308354(1),rs11111197(1),rs12371328(1),rs2373584(1),rs11111212(1),rs10860847(1),rs4764868(1),rs11111233(1),rs5742632(1),rs2195240(1)
9	rs2771046	23810888	2.95e-12	39	15	14	3	1	6	rs9298850(1),rs992548(1),rs16907731(1),rs1410846(1),rs12685552(1),rs16907779(1),rs3793602(1),rs10966087(1),rs7858335(1),rs10966135(1)
11	rs647905	121534938	2.99e-12	1	0	0	0	0	1	rs663175(1)
5	rs12153053	45108488	3.16e-12	122	104	4	0	1	13	rs10462084(1),rs2337413(1),rs17278764(1),rs10512880(1),rs17345947(1),rs17280692(1),rs1852599(1),rs13182397(1),rs13182862(1),rs13189744(1),rs13156000(1),rs4289567(1),rs13165915(1),rs13171302(1)
5	rs2135029	155856538	3.28e-12	132	1	13	35	27	56	rs30281(1),rs972324(1),rs1366228(1),rs4555777(1),rs12657973(1),rs12657569(1),rs11744424(1),rs4705002(1),rs11738065(1),rs10058119(1),rs11744154(1),rs11740347(1),rs4705005(1),rs1354565(1),rs2871924(1),rs4345305(1),rs1394607(1),rs10037772(1),rs7447475(1),rs1504946(1),rs2036556(1),rs4094450(1),rs13182616(1),rs11743060(1),rs11743063(1),rs4068396(1),rs10036928(1),rs6873000(1),rs17555767(1),rs7700863(1),rs931798(1),rs4705013(1),rs2055610(1),rs2036557(1),rs6556594(1),rs4502803(1),rs11135202(1),rs1604957(1),rs6556612(1),rs6556615(1),rs6881542(1),rs2055611(1),rs1504931(1),rs7737328(1),rs7721082(1),rs980148(1),rs2174419(1),rs256846(1),rs256845(1),rs256842(1),rs256841(1),rs256819(1),rs256822(1),rs256826(1),rs256839(1),rs256838(1),rs256837(1),rs256836(1),rs256830(1),rs2082388(1),rs17558929(1),rs12517691(1),rs2431770(1),rs10515740(1),rs17639646(1),rs194144(1),rs11750620(1),rs253596(1),rs1368301(1),rs1978450(1),rs447938(1),rs253605(1),rs17640310(1),rs10077734(1),rs7710178(1),rs10077411(1),rs280475(1),rs280469(1),rs17561110(1),rs17561145(1),rs11743012(1),rs1363742(1),rs7723780(1),rs11743091(1),rs41074(1),rs40486(1),rs32061(1),rs32059(1),rs41073(1),rs434847(1),rs394183(1),rs452986(1),rs32056(1),rs32054(1),rs281039(1),rs281043(1),rs281044(1),rs188130(1),rs32082(1),rs32070(1),rs32068(1),rs32095(1),rs32087(1),rs32083(1),rs157337(1),rs157339(1),rs157341(1),rs157342(1),rs157343(1),rs157346(1),rs157347(1),rs157349(1),rs157350(1),rs157353(1),rs157354(1),rs10515741(1),rs17561376(1),rs11749404(1)
3	rs4856222	82566370	3.41e-12	71	1	8	0	9	53	rs9817863(1),rs9850466(1),rs7617637(1),rs7649685(1),rs9834813(1),rs9850201(1),rs7429328(1),rs7427491(1),rs7427493(1),rs9856220(1),rs9818543(1),rs10865597(1),rs6548820(1),rs7426605(1),rs7635041(1),rs9854343(1),rs6548822(1),rs6792499(1),rs9825491(1),rs7631179(1),rs6548823(1),rs7633651(1),rs9868760(1),rs9831700(1),rs9873039(1),rs9856109(1),rs9836431(1),rs4856219(1),rs4856220(1),rs7428904(1),rs6794598(1),rs6548831(1),rs6797568(1),rs7429330(1),rs1112785(1),rs12485749(1),rs1454256(1),rs1454257(1),rs1454258(1),rs9876509(1),rs9880296(1),rs17019884(1),rs9881585(1),rs7642370(1),rs7645942(1),rs9814570(1),rs1463336(1),rs6548832(1),rs4856401(1),rs716764(1),rs17019960(1),rs17019962(1),rs17019975(1),rs834841(1),rs834840(1),rs7632237(1),rs7615758(1),rs10511093(1),rs11921741(1),rs17642571(1),rs12486437(1),rs6548921(1)
9	rs10821181	96379483	3.85e-12	68	8	4	4	14	38	rs13300936(1),rs11789176(1),rs10821128(1),rs6479484(1),rs6479485(1),rs10821131(1),rs10992749(1),rs10761229(1),rs10821135(1),rs10992751(1),rs4744243(1),rs952288(1),rs10821144(1),rs882851(1),rs6479492(1),rs10761239(1),rs4744257(1),rs10761240(1),rs2254712(1),rs2398845(1),rs2994369(1),rs10117225(1),rs10821177(1),rs10761243(1),rs2265575(1),rs2994365(1),rs10123378(1),rs2989753(1),rs2989755(1),rs10992804(1),rs7864397(1),rs10821191(1),rs3750354(1),rs10821192(1),rs10761250(1),rs3750357(1),rs10992839(1),rs10992840(1),rs3750362(1),rs10992853(1),rs10992854(1),rs10992860(1),rs7040340(1),rs7023781(1),rs10992865(1),rs7848336(1),rs2398866(1),rs10992867(1),rs12683791(1),rs7045925(1),rs10992876(1),rs4744275(1),rs2398871(1),rs9650755(1),rs7027203(1),rs7854075(1)
8	rs6469450	114179599	4.17e-12	83	23	0	22	19	19	rs13271162(1),rs10097818(1),rs16884058(1),rs2194601(1),rs11787239(1),rs13261160(1),rs13276278(1),rs231280(1),rs231282(1),rs231283(1),rs231288(1),rs231315(1),rs231313(1),rs231312(1),rs170760(1),rs231306(1),rs231305(1),rs231302(1),rs231301(1),rs231323(1),rs2125553(1),rs1532798(1),rs979896(1),rs7464518(1),rs2219898(1),rs9643080(1),rs6987567(1),rs12545448(1),rs9297496(1),rs10091527(1),rs7826889(1),rs10107219(1),rs1348382(1),rs10088331(1),rs4876309(1),rs4876517(1),rs734622(1),rs10088339(1),rs10087380(1),rs1452752(1),rs2356686(1),rs727679(1),rs16884999(1),rs12386964(1),rs10505206(1),rs10505207(1),rs7826446(1),rs9649938(1),rs1377229(1),rs1377228(1),rs12682187(1),rs7814832(1),rs7833257(1),rs10100162(1),rs10102853(1),rs12334365(1),rs10955674(1),rs7008989(1),rs9297500(1),rs12548813(1)
3	rs7644389	17502918	4.59e-12	117	1	1	3	1	111	rs6442672(1),rs6794720(1),rs2733484(1),rs2733519(1),rs2733518(1),rs2348001(1),rs7617933(1),rs2733516(1),rs1597393(1),rs2122368(1),rs1449886(1),rs1375817(1),rs2596672(1),rs1375818(1),rs2733502(1),rs2733501(1),rs2733500(1),rs2733498(1),rs2060629(1),rs2733497(1),rs2470583(1),rs2596637(1),rs1449881(1),rs2596638(1),rs2596639(1),rs2596640(1),rs2348003(1),rs2596643(1),rs2348004(1),rs2596645(1),rs2596646(1),rs2596648(1),rs2596650(1),rs2733492(1),rs2247106(1),rs2733491(1),rs1449882(1),rs2084572(1),rs2733487(1),rs2596674(1),rs2733485(1),rs2596678(1),rs2596679(1),rs2733524(1),rs2733523(1),rs2733517(1),rs2733515(1),rs2733514(1),rs283917(1),rs283916(1),rs283915(1),rs283909(1),rs283907(1),rs283906(1),rs2060623(1),rs2060624(1),rs2060625(1),rs283941(1),rs283943(1),rs283944(1),rs283945(1),rs283946(1),rs283947(1),rs187303(1),rs283927(1),rs283929(1),rs283931(1),rs2470580(1),rs2592099(1),rs7630286(1),rs6763593(1),rs11713917(1),rs17043422(1),rs12488093(1),rs1374197(1),rs13318609(1),rs7645756(1),rs6442679(1),rs9830240(1),rs9850127(1),rs13318886(1),rs17043492(1),rs17043494(1),rs7623979(1),rs9817290(1),rs6763681(1),rs9861749(1),rs9820703(1),rs6442680(1),rs9848610(1),rs4582042(1),rs1992737(1),rs17200839(1),rs12493567(1),rs17043541(1),rs6799259(1),rs12494513(1),rs7651278(1),rs9810675(1),rs6787756(1),rs9851518(1),rs6442682(1),rs6442683(1),rs13317478(1),rs13327810(1),rs2121262(1),rs9854201(1),rs9864494(1),rs7644020(1),rs1446303(1),rs6772394(1),rs9681332(1),rs4909012(1),rs6796448(1),rs17273111(1)
15	rs1347473	47927920	5.49e-12	32	10	0	1	6	15	rs16959669(1),rs1435737(1),rs7183575(1),rs7173754(1),rs16959671(1),rs4774499(1),rs16959719(1),rs6493284(1),rs1369641(1),rs999128(1),rs999130(1),rs10775135(1),rs3985872(1),rs2573564(1),rs2573566(1),rs1912633(1),rs1369636(1),rs2573572(1),rs8031070(1),rs12594800(1),rs1912637(1),rs16959924(1)
19	rs2613766	5066995	7.22e-12	44	1	3	4	9	27	rs2123731(1),rs10853981(1),rs400263(1),rs390027(1),rs401002(1),rs389354(1),rs495555(1),rs632616(1),rs753842(1),rs4807005(1),rs197145(1),rs197142(1),rs4807676(1),rs4807677(1),rs6510833(1),rs10409229(1),rs12459464(1),rs263049(1),rs263068(1),rs10426930(1),rs10518242(1),rs4807682(1),rs877287(1),rs16992771(1),rs735468(1),rs858415(1),rs2054519(1),rs2620857(1),rs1017821(1),rs2620854(1),rs1552046(1),rs2620851(1),rs2620850(1),rs2620849(1),rs2620848(1),rs2620844(1),rs2620843(1),rs2251127(1),rs2620828(1),rs2613804(1)
20	rs6030812	42001011	7.29e-12	10	1	2	0	0	7	rs6030762(1),rs4810382(1),rs2205776(1),rs6030766(1),rs2179470(1),rs1014732(1),rs6017066(1)
18	rs7242858	39301598	7.73e-12	82	10	11	4	1	56	rs1845925(1),rs9675507(1),rs2848763(1),rs7238895(1),rs2612341(1),rs2848771(1),rs2587631(1),rs2587630(1),rs16974995(1),rs16974999(1),rs16975000(1),rs16975004(1),rs16975007(1),rs10502770(1),rs16975010(1),rs16975012(1),rs16975017(1),rs16975020(1),rs16975021(1),rs16975022(1),rs16975025(1),rs1942065(1),rs10502771(1),rs8098315(1),rs10502772(1),rs6507424(1),rs4404160(1),rs8087434(1),rs9965809(1),rs734357(1),rs2315174(1),rs7229356(1),rs1560844(1),rs7235334(1),rs11875076(1),rs7237488(1),rs964274(1),rs1368833(1),rs9949338(1),rs12150815(1),rs8093033(1),rs7234764(1),rs11876458(1),rs17597349(1),rs17656030(1),rs6507431(1),rs8099746(1),rs16975228(1),rs8083506(1),rs1368834(1),rs4890355(1),rs4890356(1),rs4890357(1),rs8082809(1),rs6650667(1),rs6650668(1),rs8085338(1),rs983294(1),rs16975243(1),rs16975246(1),rs1368837(1)
2	rs10175706	104631814	8.72e-12	40	12	19	1	1	7	rs2119507(1),rs17029462(1),rs12622900(1),rs6543235(1),rs17029484(1),rs7582634(1),rs7581688(1),rs12474171(1),rs1879268(1)
2	rs1344707	185766001	9.02e-12	59	6	3	15	7	28	rs17430209(1),rs17508275(1),rs7597593(1),rs11892742(1),rs6723680(1),rs2199883(1),rs13424507(1),rs13028349(1),rs16826219(1),rs7605689(1),rs12693396(1),rs7558878(1),rs11890843(1),rs6709436(1),rs11892843(1),rs7590852(1),rs1366840(1),rs4666994(1),rs4666995(1),rs7594906(1),rs725617(1),rs1344706(1),rs2059924(1),rs2059923(1),rs1583049(1),rs6722992(1),rs6755404(1),rs10931156(1),rs4667000(1),rs4667001(1),rs1366842(1),rs6745533(1),rs4667010(1),rs1483232(1),rs2369933(1),rs1351711(1),rs13410908(1),rs9288109(1),rs9288110(1),rs2887591(1),rs1038358(1),rs1038359(1),rs2369934(1),rs1038361(1),rs1483241(1),rs6749543(1),rs7601297(1),rs2216833(1),rs7569786(1),rs6434122(1)
1	rs4132509	243943084	9.29e-12	31	0	0	0	1	30	rs10927025(1),rs2994329(1),rs4658574(1),rs9428576(1),rs1058304(1),rs12140414(1),rs10737888(1),rs4515770(1),rs7538011(1),rs7517340(1),rs2291409(1),rs12744297(1),rs12037013(1),rs6671475(1),rs10927046(1),rs10754807(1),rs2290754(1),rs12032342(1),rs320320(1),rs4478795(1),rs10803152(1),rs10927059(1),rs7517921(1),rs12140040(1),rs12143245(1),rs10927060(1),rs2034915(1),rs2125230(1),rs4553169(1),rs12031994(1),rs4430311(1)
3	rs10804719	147117260	9.74e-12	33	0	0	0	5	28	rs1814982(1),rs7648442(1),rs9851546(1),rs7622107(1),rs9289745(1),rs10935664(1),rs2279832(1),rs1875748(1),rs9631465(1),rs3852000(1),rs9833875(1),rs9289748(1),rs16859444(1),rs9289749(1),rs9852407(1),rs16859457(1),rs12107945(1),rs11914998(1),rs1566797(1),rs9818183(1),rs2089076(1),rs16859472(1),rs6765994(1),rs9858940(1),rs9858966(1),rs12629668(1),rs12632762(1),rs9847935(1),rs1027696(1),rs1027695(1),rs924763(1),rs7631038(1),rs9865864(1)
2	rs10165889	164879903	1.13e-11	109	42	5	38	9	15	rs4145309(1),rs17205354(1),rs1529997(1),rs1123172(1),rs10164803(1),rs6432776(1),rs165212(1),rs165235(1),rs165231(1),rs165226(1),rs165224(1),rs7561021(1),rs1516296(1),rs2176238(1),rs10207936(1),rs10184267(1),rs13396647(1),rs1546631(1),rs6720452(1),rs1446475(1),rs17351639(1),rs4283437(1),rs7603599(1),rs7580181(1),rs6707353(1),rs6736327(1),rs967184(1),rs4667455(1),rs4667456(1),rs12476846(1),rs12468760(1),rs12476962(1),rs12477932(1),rs2034256(1),rs6738278(1),rs734529(1),rs6432781(1),rs6432782(1),rs1838831(1),rs12470215(1),rs12468233(1),rs17436622(1),rs12469350(1),rs6757401(1),rs6715136(1),rs12470648(1),rs12470726(1),rs1439218(1),rs17436698(1),rs17352171(1),rs6732823(1),rs1371188(1),rs1374265(1),rs1374266(1),rs4667729(1),rs10177886(1),rs4667731(1),rs10204551(1),rs10181193(1),rs10176154(1),rs400022(1),rs4667732(1)
3	rs9840953	88098636	1.59e-11	142	6	0	6	1	129	rs17467509(1),rs2099229(1),rs9863076(1),rs1503433(1),rs2016224(1),rs7652406(1),rs17025241(1),rs1051436(1),rs1063603(1),rs1051413(1),rs6777019(1),rs2116149(1),rs1063597(1),rs1006896(1),rs3732776(1),rs2735556(1),rs1006895(1),rs2735559(1),rs2049817(1),rs959050(1),rs4858981(1),rs4858983(1),rs13098157(1),rs4611846(1),rs4858985(1),rs9310067(1),rs4858994(1),rs9834501(1),rs7618472(1),rs11128021(1),rs9881255(1),rs6792208(1),rs9310072(1),rs9310074(1),rs4429658(1),rs6551271(1),rs6804818(1),rs7620830(1),rs7651999(1),rs6787824(1),rs4858931(1),rs12493327(1),rs4858998(1),rs4580585(1),rs4858999(1),rs4337654(1),rs4414876(1),rs4596173(1),rs4518156(1),rs9813894(1),rs7653652(1),rs7432826(1),rs7432838(1),rs6551275(1),rs6551276(1),rs13074910(1),rs9310077(1),rs3890707(1),rs7617691(1),rs6551277(1),rs6551278(1),rs7431968(1),rs9865703(1),rs9865710(1),rs9865578(1),rs9826925(1),rs6781333(1),rs7429120(1),rs6551283(1),rs9865335(1),rs9814057(1),rs7628689(1),rs6551285(1),rs6551286(1),rs6551289(1),rs7430022(1),rs4858937(1),rs12631689(1),rs9843550(1),rs9848258(1),rs9849248(1),rs13067183(1),rs6778708(1),rs9831230(1),rs9866843(1),rs9847322(1),rs9847355(1),rs7427296(1),rs9876807(1),rs4859003(1),rs6419868(1),rs12714702(1),rs9841834(1),rs4858940(1),rs4859004(1),rs4859005(1),rs7427047(1),rs6805957(1),rs6801046(1),rs6771031(1),rs9856990(1),rs9284814(1),rs6551304(1),rs11128028(1),rs11128032(1),rs7650135(1),rs6794782(1),rs2061369(1),rs11128033(1),rs2011414(1),rs2125221(1),rs2344555(1),rs1463464(1),rs6786285(1),rs13074174(1),rs11713880(1),rs12632380(1),rs11128034(1),rs10865626(1),rs9863751(1),rs12714705(1),rs1379695(1),rs9869595(1),rs13101083(1),rs6785442(1),rs2061372(1),rs9813745(1),rs9817956(1),rs2199016(1),rs12714706(1),rs7647152(1),rs1458014(1),rs1458003(1),rs1993535(1),rs12054086(1),rs2125223(1)
6	rs9372196	109132237	1.62e-11	29	1	2	15	7	4	rs575210(1),rs555796(1),rs566575(1),rs507189(1),rs541020(1),rs497961(1),rs17372954(1),rs574217(1),rs487044(1),rs560084(1),rs568064(1),rs472656(1),rs1268129(1),rs1268128(1),rs4027745(1),rs4027749(1),rs9384688(1),rs12525442(1),rs12198410(1),rs12209602(1),rs2768541(1),rs2806368(1),rs2768535(1),rs13197784(1),rs17323643(1),rs2768561(1)
11	rs10742178	27613718	1.72e-11	20	5	2	1	1	11	rs4923445(1),rs11030014(1),rs11030016(1),rs11030029(1),rs11030030(1),rs6484307(1),rs11823126(1),rs988712(1),rs10835195(1),rs10767649(1),rs7116850(1),rs6416056(1),rs10742179(1)
4	rs11932274	28000670	1.73e-11	13	2	0	1	0	10	rs929620(1),rs6830015(1),rs11933574(1),rs16880055(1),rs2192532(1),rs1600001(1),rs1125825(1),rs2160112(1),rs10009280(1),rs10011212(1),rs2110506(1)
8	rs1838421	64961018	1.91e-11	82	1	0	9	21	51	rs2100347(1),rs2354861(1),rs13249618(1),rs896619(1),rs1452492(1),rs1452487(1),rs1217103(1),rs6992714(1),rs6988374(1),rs11997190(1),rs1406490(1),rs11994082(1),rs10113566(1),rs10099382(1),rs6472118(1),rs17215671(1),rs16930637(1),rs6472119(1),rs7834364(1),rs10109147(1),rs10957297(1),rs7824991(1),rs6980548(1),rs6991404(1),rs6995556(1),rs7016581(1),rs6983579(1),rs1520928(1),rs1915790(1),rs1996708(1),rs6472121(1),rs10106342(1),rs10091567(1),rs10091697(1),rs1520930(1),rs1520929(1),rs7822926(1),rs1520927(1),rs791399(1),rs1520926(1),rs4737657(1),rs11997548(1),rs791402(1),rs1520923(1),rs890234(1),rs890236(1),rs7832563(1),rs755223(1),rs755222(1),rs763842(1),rs763843(1),rs4737183(1),rs4737184(1),rs811715(1),rs705980(1),rs705983(1),rs705987(1),rs705988(1),rs9918905(1),rs6472125(1),rs7838284(1),rs6982653(1),rs1544869(1),rs2355595(1),rs7013560(1),rs1834419(1),rs13254613(1),rs12543733(1),rs1010034(1),rs7460521(1),rs13257326(1),rs7841320(1),rs4147347(1),rs13267296(1),rs13254359(1),rs2083998(1),rs13248130(1),rs13271001(1),rs17220928(1),rs13259129(1),rs1485506(1)
1	rs4658169	91154809	1.93e-11	10	0	0	0	0	10	rs6659216(1),rs12120040(1),rs12354259(1),rs6672311(1),rs12116456(1),rs12401375(1),rs6679774(1),rs6692497(1),rs12133316(1),rs17131133(1)
6	rs12529103	67519342	2.05e-11	47	6	0	4	17	20	rs1026388(1),rs4710324(1),rs1349981(1),rs9345875(1),rs9354462(1),rs9345879(1),rs9342572(1),rs9363624(1),rs9345880(1),rs994377(1),rs6912980(1),rs9354463(1),rs4639316(1),rs4286759(1),rs11752392(1),rs1020674(1),rs16898736(1),rs12211123(1),rs2085206(1),rs12213144(1),rs12190949(1),rs12192940(1),rs10447347(1),rs11751901(1),rs4710624(1),rs12189704(1),rs13199474(1),rs12195065(1),rs11754594(1),rs4644032(1),rs12204007(1),rs12203111(1),rs13212321(1),rs11752624(1),rs11759032(1),rs13201070(1),rs12202727(1),rs9351596(1),rs12209119(1),rs10944924(1),rs7743165(1)
2	rs4851057	105939237	2.1e-11	14	0	0	7	6	1	rs2576751(1),rs893248(1),rs2241801(1),rs873738(1),rs2679860(1),rs1561237(1),rs2164718(1),rs2679874(1),rs1010746(1),rs1054250(1),rs1469939(1),rs4851758(1),rs2679861(1),rs2033724(1)
2	rs521095	45113852	2.29e-11	0	0	0	0	0	0	NONE
16	rs17284098	83390078	2.4e-11	56	2	3	1	9	41	rs11646757(1),rs17676884(1),rs17677195(1),rs17750019(1),rs17750108(1),rs17677749(1),rs17677772(1),rs756460(1),rs10514583(1),rs11649018(1),rs2875784(1),rs2325934(1),rs10514582(1),rs10514580(1),rs16960234(1),rs12325503(1),rs10514578(1),rs17210599(1),rs10514575(1),rs17211371(1),rs1424168(1),rs17211581(1),rs17284265(1),rs17284390(1),rs11643197(1),rs2306903(1),rs1125292(1),rs11639762(1),rs17212733(1),rs889717(1),rs11645453(1),rs9931393(1),rs6563901(1),rs8052595(1),rs6563903(1),rs17212943(1),rs1424176(1),rs951926(1),rs17285382(1),rs734196(1),rs11864143(1),rs11865085(1),rs11865069(1),rs6563906(1),rs17286565(1),rs11149567(1),rs11643848(1),rs1424182(1),rs17286900(1),rs10514573(1),rs12922399(1)
11	rs7936998	57639017	2.52e-11	72	5	0	6	11	50	rs11603020(1),rs3824988(1),rs4926(1),rs11607122(1),rs10896632(1),rs7102271(1),rs1783983(1),rs1631684(1),rs1613592(1),rs10896633(1),rs1798173(1),rs499188(1),rs1783818(1),rs12805841(1),rs1783980(1),rs488769(1),rs1783981(1),rs1783978(1),rs12804972(1),rs1783979(1),rs1785499(1),rs1647405(1),rs11229109(1),rs11607056(1),rs7117020(1),rs2956981(1),rs9420(1),rs3017889(1),rs11570176(1),rs10792110(1),rs4611222(1),rs11570190(1),rs10896644(1),rs653889(1),rs665058(1),rs708228(1),rs10896649(1),rs471398(1),rs606499(1),rs1786438(1),rs585337(1),rs12807250(1),rs627145(1),rs652908(1),rs7117205(1),rs11601320(1),rs12807357(1),rs12790660(1),rs12798206(1),rs609154(1),rs7946863(1),rs7926999(1),rs1397273(1),rs12419176(1),rs11229171(1),rs938011(1),rs11229172(1),rs4245215(1),rs12807528(1),rs11601082(1),rs1397275(1),rs12364421(1),rs12366063(1),rs4272798(1),rs7950003(1),rs10792125(1),rs7121139(1)
2	rs12328348	60785937	2.52e-11	4	1	0	1	0	2	rs7565301(1),rs6747156(1),rs3765154(1)
4	rs4546191	139847208	2.67e-11	31	2	5	17	0	7	rs6829538(1),rs4525924(1),rs6535770(1),rs13140121(1),rs6858505(1),rs6833428(1),rs6858738(1),rs7659500(1),rs7682109(1),rs4863488(1),rs12504603(1),rs13116075(1),rs13142467(1),rs7687436(1),rs12186254(1),rs6824587(1),rs13137732(1),rs7656660(1),rs4535284(1),rs13128827(1),rs7693187(1),rs12651431(1),rs13141400(1),rs6818778(1)
2	rs1267067	162007748	2.73e-11	10	4	0	2	1	3	rs17705608(1),rs1267068(1),rs1559526(1),rs7568498(1),rs1040135(1),rs13413741(1)
9	rs2481552	17069699	2.82e-11	58	1	0	6	0	51	rs10962742(1),rs1538589(1),rs11792883(1),rs10962773(1),rs2153273(1),rs10511627(1),rs17824366(1),rs10810702(1),rs10962794(1),rs10156640(1),rs2492870(1),rs375152(1),rs454019(1),rs368289(1),rs447681(1),rs420115(1),rs389432(1),rs441761(1),rs914051(1),rs914049(1),rs366565(1),rs442431(1),rs399430(1),rs2815194(1),rs387903(1),rs369822(1),rs10962853(1),rs398715(1),rs405039(1),rs263562(1),rs263566(1),rs263588(1),rs263589(1),rs10810718(1),rs10810719(1),rs10810723(1),rs263613(1),rs263614(1),rs263616(1),rs10962873(1),rs263619(1),rs415593(1),rs263624(1),rs4493994(1),rs4442249(1),rs2632540(1),rs427659(1),rs381883(1),rs263552(1),rs10810726(1),rs10810729(1),rs263556(1),rs10810733(1),rs3122360(1),rs3119848(1),rs2815173(1),rs4128606(1)
2	rs10865398	73741497	2.94e-11	215	36	4	1	2	172	rs6546827(1),rs6706409(1),rs6710659(1),rs6747145(1),rs6748040(1),rs17008991(1),rs10165862(1),rs7576824(1),rs12465867(1),rs11126399(1),rs11689392(1),rs7580825(1),rs10179134(1),rs2421548(1),rs6755217(1),rs12995433(1),rs6755241(1),rs7564890(1),rs6730785(1),rs17349321(1),rs1918863(1),rs1534471(1),rs6705489(1),rs1881245(1),rs3813227(1),rs7598396(1),rs6753344(1),rs6740223(1),rs6707722(1),rs10190219(1),rs2421550(1),rs6546835(1),rs2901438(1),rs1528169(1),rs10175180(1),rs10496191(1),rs7598901(1),rs6546836(1),rs6546838(1),rs10496192(1),rs7594511(1),rs6756987(1),rs9807961(1),rs10189574(1),rs780395(1),rs780394(1),rs1083922(1),rs2056486(1),rs10193972(1),rs13421462(1),rs13398956(1),rs11901272(1),rs13384952(1),rs7572722(1),rs7562047(1),rs7607014(1),rs1589576(1),rs9309473(1),rs6711033(1),rs11884776(1),rs10170849(1),rs13392691(1),rs7566385(1),rs11688718(1),rs3738848(1),rs6729468(1),rs6744697(1),rs10496193(1),rs11689588(1),rs11679594(1),rs6740766(1),rs6546847(1),rs7604682(1),rs6735946(1),rs17009149(1),rs7566315(1),rs10190002(1),rs10198549(1),rs9653557(1),rs10185080(1),rs7583255(1),rs7598419(1),rs7586463(1),rs1114380(1),rs6756885(1),rs10169714(1),rs6745368(1),rs7558944(1),rs7603647(1),rs7607892(1),rs13391552(1),rs6732440(1),rs6745560(1),rs1320374(1),rs1052161(1),rs1052162(1),rs6546849(1),rs6546851(1),rs6546852(1),rs6546853(1),rs6546856(1),rs6546857(1),rs6546858(1),rs6745480(1),rs2421577(1),rs6546859(1),rs4346412(1),rs6546860(1),rs13427832(1),rs6726694(1),rs2421664(1),rs12472502(1),rs6546862(1),rs13538(1),rs6759452(1),rs13017182(1),rs13027816(1),rs2421582(1),rs10206899(1),rs13000788(1),rs2421575(1),rs4852316(1),rs13015885(1),rs6732812(1),rs17350056(1),rs17434655(1),rs13006448(1),rs13013228(1),rs4852974(1),rs12998980(1),rs11689234(1),rs12233112(1),rs11126414(1),rs4852975(1),rs12619258(1),rs17350125(1),rs4852976(1),rs11126415(1),rs12053242(1),rs7599453(1),rs4852977(1),rs1815028(1),rs1806683(1),rs6748233(1),rs6755500(1),rs4852978(1),rs11891140(1),rs7591112(1),rs12713789(1),rs12713790(1),rs12713791(1),rs6749841(1),rs6750494(1),rs6750515(1),rs12615807(1),rs2006997(1),rs2421675(1),rs2421674(1),rs2421672(1),rs12713793(1),rs7210(1),rs11126416(1),rs2272178(1),rs12713798(1),rs12624267(1),rs11892172(1),rs2421559(1),rs2116367(1),rs2272051(1),rs3813228(1),rs4852983(1),rs6546875(1),rs1474335(1),rs6726010(1),rs3813230(1)
1	rs4659708	236899343	2.96e-11	41	7	11	8	2	13	rs10925176(1),rs7530563(1),rs10495382(1),rs4278367(1),rs12030126(1),rs819662(1),rs819666(1),rs707210(1),rs4659704(1),rs819639(1),rs707206(1),rs2039744(1),rs12048865(1),rs2288600(1),rs7555260(1),rs4659713(1),rs10737811(1),rs1803032(1),rs7522310(1),rs10754583(1),rs4659714(1),rs4659470(1),rs4120874(1)
16	rs11644876	49592271	2.97e-11	7	0	0	0	2	5	rs11647781(1),rs11643007(1),rs12923113(1),rs12924091(1),rs12445189(1),rs4785326(1),rs11076489(1)
9	rs2031830	30314032	3.06e-11	203	3	13	63	7	117	rs13290342(1),rs12338658(1),rs11791857(1),rs7853666(1),rs10117543(1),rs7863480(1),rs16915723(1),rs2769638(1),rs2031828(1),rs2031829(1),rs2666392(1),rs10117279(1),rs10121472(1),rs12341756(1),rs737590(1),rs10969593(1),rs12337293(1),rs10511849(1),rs10511850(1),rs13289541(1),rs9298917(1),rs7862057(1),rs7861866(1),rs9696659(1),rs2774643(1),rs12350111(1),rs1410378(1),rs12336737(1),rs10511856(1),rs12346827(1),rs1328162(1),rs1328163(1),rs7021842(1),rs7022267(1),rs1328164(1),rs1328165(1),rs1328166(1),rs7867533(1),rs10969605(1),rs1576160(1),rs12347420(1),rs7865540(1),rs7027902(1),rs2481556(1),rs11792365(1),rs13296979(1),rs11792929(1),rs1576876(1),rs9696891(1),rs6476187(1),rs7852196(1),rs12338157(1),rs1332652(1),rs2479524(1),rs2479526(1),rs2481562(1),rs2481560(1),rs12336564(1),rs7871122(1),rs7871459(1),rs2149165(1),rs2149166(1),rs1332655(1),rs6476188(1),rs10511857(1),rs1412627(1),rs12351397(1),rs12346646(1),rs7025451(1),rs10969615(1),rs10125266(1),rs7868231(1),rs7872609(1),rs7873017(1),rs7873279(1),rs10117210(1),rs1332658(1),rs10120680(1),rs13285140(1),rs2039399(1),rs7866710(1),rs7853128(1),rs1412630(1),rs2149164(1),rs7871825(1),rs7875083(1),rs9298919(1),rs10969619(1),rs12341274(1),rs3853264(1),rs3853265(1),rs7860646(1),rs7856499(1),rs3866490(1),rs7023187(1),rs10116190(1),rs10969625(1),rs4879424(1),rs10969637(1),rs13293315(1),rs3866495(1),rs16915902(1),rs10969638(1),rs13297433(1),rs7029121(1),rs4358878(1),rs12002717(1),rs12338144(1),rs7046349(1),rs10125269(1),rs13284093(1),rs12346529(1),rs13285782(1),rs9298920(1),rs3913598(1),rs10120293(1),rs6476200(1),rs11794156(1),rs12238187(1),rs10969681(1),rs10813257(1),rs10124699(1),rs10738840(1),rs10118279(1),rs10757957(1),rs6476204(1),rs1981044(1),rs10813262(1),rs10969697(1),rs10969698(1),rs10969699(1),rs4532690(1),rs4878432(1),rs10217769(1),rs10813270(1),rs10813272(1),rs10757963(1),rs10738842(1),rs10757965(1),rs10757967(1),rs1537356(1),rs7025472(1),rs4024258(1),rs10738844(1),rs1857553(1),rs10969738(1),rs4879456(1),rs4879457(1),rs10969743(1),rs1892084(1),rs10813300(1),rs4537381(1),rs12683180(1),rs10969757(1),rs13300508(1),rs13295799(1),rs1857556(1),rs12375765(1),rs10969777(1),rs10969779(1),rs10969784(1),rs10969786(1),rs10969789(1),rs10813318(1),rs10969791(1),rs12376079(1),rs12380109(1),rs10969792(1),rs12553674(1),rs13293408(1),rs10813322(1),rs10738848(1),rs1419314(1),rs1857558(1),rs1857557(1),rs4879464(1),rs10813329(1),rs2370225(1),rs4364713(1),rs1033216(1),rs10757985(1),rs3849884(1),rs7021230(1),rs7854224(1),rs13292336(1),rs9650700(1),rs1356126(1)
3	rs4857400	94076779	3.51e-11	93	38	3	6	7	39	rs8178610(1),rs13085785(1),rs7644769(1),rs6791811(1),rs9844676(1),rs7653521(1),rs897184(1),rs7615886(1),rs13079023(1),rs1584928(1),rs1584925(1),rs12638900(1),rs1598226(1),rs4857299(1),rs1598223(1),rs1598220(1),rs4857069(1),rs6797842(1),rs12632233(1),rs4857329(1),rs12485753(1),rs6762431(1),rs6801125(1),rs4857091(1),rs2360103(1),rs6783548(1),rs1492014(1),rs13066686(1),rs7638440(1),rs11927117(1),rs16841962(1),rs17816812(1),rs17749394(1),rs7634674(1),rs979379(1),rs4638970(1),rs6440826(1),rs12696211(1),rs9847873(1),rs13086687(1),rs7632092(1),rs7621725(1),rs13327303(1),rs12696217(1),rs4599310(1),rs4626098(1),rs4323005(1),rs4575898(1),rs4346544(1),rs1352463(1),rs7643204(1),rs9290277(1)
7	rs11971702	140120546	3.59e-11	3	2	1	0	0	0	NONE
16	rs1631193	77106074	3.62e-11	63	17	4	1	2	39	rs11640757(1),rs10514405(1),rs7197694(1),rs1472389(1),rs10514407(1),rs285019(1),rs285021(1),rs285022(1),rs285023(1),rs285024(1),rs285027(1),rs1485794(1),rs682517(1),rs589002(1),rs4544253(1),rs664408(1),rs662101(1),rs1683399(1),rs633316(1),rs10459865(1),rs11644671(1),rs1393430(1),rs11149959(1),rs11149960(1),rs12149026(1),rs10445054(1),rs12600205(1),rs11640246(1),rs12597829(1),rs7500211(1),rs1393427(1),rs1393428(1),rs1393429(1),rs12599233(1),rs12597268(1),rs12598378(1),rs4888608(1),rs12444881(1),rs8061864(1),rs8048285(1),rs12448094(1),rs8052509(1)
9	rs958957	14434284	3.69e-11	13	2	0	1	3	7	rs373034(1),rs303737(1),rs991115(1),rs501360(1),rs111204(1),rs2039052(1),rs477720(1),rs1556032(1),rs192769(1),rs10961542(1),rs7851867(1)
2	rs6737187	226360417	4.06e-11	20	0	0	0	1	19	rs10184572(1),rs2048936(1),rs6436554(1),rs12614411(1),rs6753020(1),rs10933093(1),rs1431071(1),rs1897229(1),rs10933094(1),rs6713607(1),rs936068(1),rs11688542(1),rs718659(1),rs718660(1),rs7576524(1),rs7578595(1),rs12466468(1),rs11695839(1),rs10804326(1),rs10933096(1)
10	rs11599868	104201381	4.1e-11	37	5	2	0	14	16	rs10883689(1),rs550(1),rs11191157(1),rs12359517(1),rs10883701(1),rs11191170(1),rs5003331(1),rs11191189(1),rs3737243(1),rs10883710(1),rs2479551(1),rs772016(1),rs812799(1),rs12779689(1),rs2485374(1),rs2485376(1),rs2246775(1),rs2485378(1),rs1796765(1),rs772012(1),rs11591372(1),rs796427(1),rs772029(1),rs772025(1),rs12763439(1),rs12781714(1),rs4331020(1),rs11592574(1),rs1409312(1),rs11597058(1)
7	rs2191888	31382504	4.15e-11	2	0	0	0	1	1	rs9648371(1),rs17160110(1)
8	rs17603302	87136320	4.53e-11	35	14	8	0	3	10	rs11782151(1),rs11775441(1),rs17660230(1),rs6469702(1),rs4961077(1),rs17602780(1),rs7002473(1),rs11777360(1),rs17603897(1),rs11781321(1),rs9649960(1),rs3923637(1),rs2954344(1)
16	rs1974890	77269673	4.7e-11	18	1	0	0	10	7	rs2303259(1),rs11149971(1),rs9922281(1),rs9932327(1),rs7184316(1),rs8182187(1),rs8045096(1),rs17769233(1),rs7204495(1),rs6564415(1),rs7194724(1),rs1025319(1),rs9935921(1),rs1025318(1),rs7198006(1),rs7198588(1),rs4887899(1)
1	rs6425816	33832865	4.74e-11	35	29	1	0	2	3	rs4653095(1),rs6675264(1),rs4233201(1),rs6665131(1),rs16835476(1)
15	rs10450989	63846508	5.42e-11	35	21	1	10	0	3	rs10519212(1),rs7163492(1),rs8023466(1),rs10450963(1),rs8031233(1),rs2649(1),rs4438257(1),rs8041548(1),rs7178853(1),rs7175463(1),rs17186380(1),rs1962180(1),rs7162182(1)
2	rs10495910	44124055	5.93e-11	30	3	10	4	0	13	rs17496251(1),rs17496286(1),rs17496334(1),rs17424482(1),rs17424646(1),rs17031776(1),rs6741740(1),rs17496618(1),rs17496638(1),rs4129191(1),rs10170954(1),rs6727861(1),rs6756714(1),rs4131366(1),rs7590995(1),rs2878042(1),rs17425397(1)
16	rs16962221	13602800	6.14e-11	48	14	8	17	8	1	rs7195242(1),rs17263080(1),rs11641181(1),rs8050603(1),rs2866474(1),rs7204469(1),rs7191159(1),rs7191163(1),rs2903305(1),rs4781484(1),rs2188744(1),rs2188743(1),rs2214189(1),rs9788787(1),rs11075199(1),rs6498415(1),rs8051802(1),rs1013040(1),rs916069(1),rs916070(1),rs2078548(1),rs16962113(1),rs11641984(1),rs2226996(1),rs9930242(1),rs8057032(1)
1	rs2788371	44343962	6.32e-11	42	17	2	1	0	22	rs2069385(1),rs11210922(1),rs12037700(1),rs3791085(1),rs3791092(1),rs2428854(1),rs783303(1),rs2486011(1),rs3120802(1),rs3120803(1),rs1636876(1),rs2242637(1),rs2428955(1),rs2486013(1),rs12045544(1),rs2906596(1),rs2486008(1),rs2486006(1),rs7555(1),rs2248253(1),rs2248829(1),rs1362153(1),rs1766967(1)
1	rs785275	33319703	6.52e-11	43	20	2	1	1	19	rs12022461(1),rs4951771(1),rs360524(1),rs10914611(1),rs2282293(1),rs1765223(1),rs10798918(1),rs6677618(1),rs10914625(1),rs2787120(1),rs12027258(1),rs1284366(1),rs1300114(1),rs1746661(1),rs1570569(1),rs1284373(1),rs194637(1),rs194640(1),rs171837(1),rs194641(1),rs194648(1)
16	rs7188399	60713434	6.77e-11	55	2	4	6	16	27	rs12919334(1),rs1436031(1),rs12445861(1),rs8046787(1),rs12933364(1),rs8049412(1),rs11641235(1),rs4785119(1),rs11645487(1),rs1982398(1),rs1982397(1),rs8044054(1),rs1562802(1),rs16962361(1),rs7194802(1),rs1901117(1),rs9935684(1),rs9931715(1),rs9934265(1),rs11076398(1),rs7204510(1),rs9929263(1),rs13338531(1),rs2060666(1),rs1862742(1),rs1545439(1),rs2290180(1),rs1544806(1),rs9927530(1),rs1423882(1),rs1423883(1),rs1450379(1),rs1030253(1),rs1030252(1),rs7205952(1),rs2014981(1),rs9923495(1),rs13336526(1),rs1344573(1),rs7193838(1),rs12596564(1),rs9302725(1),rs7184150(1),rs1364140(1),rs9940124(1),rs12922947(1),rs4536464(1),rs2059250(1),rs8064113(1)
12	rs7978875	24195619	6.96e-11	31	0	3	1	1	26	rs2971158(1),rs7980561(1),rs16926774(1),rs4635171(1),rs12424756(1),rs17401403(1),rs1566333(1),rs12812172(1),rs12300648(1),rs17482674(1),rs10505928(1),rs16927047(1),rs10505930(1),rs17405551(1),rs17405662(1),rs7305474(1),rs7132135(1),rs7302982(1),rs7303117(1),rs11047241(1),rs1391791(1),rs12828700(1),rs17485141(1),rs7964057(1),rs7306437(1),rs7975681(1),rs7978583(1),rs1498885(1)
3	rs4600827	85958384	7.29e-11	46	16	9	16	0	5	rs6778895(1),rs892366(1),rs17514709(1),rs17449172(1),rs6776839(1),rs2326314(1),rs10511079(1),rs11925844(1),rs17458714(1),rs7631617(1),rs7651291(1),rs13320560(1),rs9840565(1),rs13082138(1),rs9877300(1),rs10084716(1),rs10084664(1),rs7646410(1),rs4364177(1),rs9850482(1),rs9879903(1)
9	rs1475546	120533422	7.5e-11	87	2	6	2	0	77	rs551760(1),rs7856483(1),rs7870814(1),rs7860332(1),rs10818076(1),rs10818079(1),rs7350246(1),rs10818080(1),rs10818081(1),rs10818083(1),rs756136(1),rs756135(1),rs943840(1),rs7846760(1),rs7860993(1),rs10759939(1),rs10739498(1),rs10818084(1),rs10759941(1),rs2149355(1),rs2149353(1),rs3945581(1),rs7848124(1),rs1887780(1),rs4837502(1),rs4837503(1),rs10983772(1),rs10114960(1),rs10123941(1),rs10123955(1),rs10118506(1),rs10124632(1),rs1927902(1),rs1927900(1),rs1927899(1),rs7039838(1),rs1927898(1),rs1927897(1),rs1927896(1),rs4259480(1),rs4595203(1),rs7026297(1),rs7026522(1),rs1927894(1),rs1927893(1),rs1927892(1),rs10983776(1),rs12337267(1),rs10759943(1),rs10983783(1),rs12342445(1),rs12342558(1),rs12352822(1),rs12348755(1),rs12344131(1),rs12352294(1),rs17423464(1),rs10123709(1),rs17423610(1),rs10119246(1),rs10125456(1),rs10125440(1),rs10116431(1),rs2149361(1),rs13297107(1),rs1927922(1),rs1927921(1),rs17332972(1),rs17333006(1),rs2149359(1),rs10983800(1),rs10983803(1),rs12341434(1),rs12342517(1),rs12336133(1),rs3887018(1),rs10983807(1),rs10983808(1),rs1514767(1)
8	rs7004796	42450170	7.52e-11	40	3	0	0	0	37	rs6988483(1),rs6988493(1),rs9643888(1),rs2272685(1),rs7818789(1),rs4361746(1),rs12542919(1),rs4737048(1),rs3935700(1),rs2974293(1),rs2974294(1),rs2974298(1),rs6980507(1),rs2923427(1),rs2923428(1),rs2974349(1),rs2923446(1),rs13250124(1),rs2923448(1),rs2974353(1),rs2974354(1),rs2084709(1),rs2923437(1),rs10958722(1),rs2974309(1),rs2923441(1),rs2923442(1),rs2974342(1),rs2923399(1),rs2356610(1),rs2923405(1),rs2167338(1),rs2923411(1),rs10109400(1),rs2923415(1),rs2974312(1),rs6987853(1)
2	rs11889100	22553120	7.74e-11	12	0	0	0	0	12	rs6711112(1),rs7585241(1),rs7600146(1),rs12712388(1),rs7583826(1),rs1533046(1),rs2089626(1),rs7607130(1),rs937932(1),rs12987255(1),rs7607694(1),rs1509378(1)
14	rs17101957	104410305	8.07e-11	17	13	0	4	0	0	rs11623061(1),rs12589669(1),rs11626034(1),rs11623353(1)
6	rs6908553	27379372	8.24e-11	108	99	1	0	0	8	rs2235232(1),rs6914864(1),rs12529458(1),rs12664996(1),rs12197514(1),rs731132(1),rs1654774(1),rs1150668(1)
6	rs10945852	163030233	8.79e-11	26	2	2	2	0	20	rs9347667(1),rs9365471(1),rs2803058(1),rs9364664(1),rs9365472(1),rs4708970(1),rs2803056(1),rs9365473(1),rs10806760(1),rs9365475(1),rs9364666(1),rs2803035(1),rs7451965(1),rs9458639(1),rs12190823(1),rs10806762(1),rs1893537(1),rs10806763(1),rs10945860(1),rs9347683(1),rs9346929(1),rs9365484(1)
6	rs2347868	152251568	9.09e-11	61	49	2	0	2	8	rs9397456(1),rs9322345(1),rs6912184(1),rs4262200(1),rs3020393(1),rs985192(1),rs2982738(1),rs2347872(1),rs2179922(1),rs3020327(1)
9	rs13283523	127648182	9.3e-11	7	0	1	2	1	3	rs1051358(1),rs2304957(1),rs17328115(1),rs17249578(1),rs7031788(1),rs17328845(1)
4	rs4295265	102835645	9.57e-11	37	0	0	0	0	37	rs13117264(1),rs10446706(1),rs17266357(1),rs4699259(1),rs13146194(1),rs7656409(1),rs11929782(1),rs4698969(1),rs4699262(1),rs6833764(1),rs6811141(1),rs17266552(1),rs11931087(1),rs4276281(1),rs10516486(1),rs13145909(1),rs13129744(1),rs7682827(1),rs4698972(1),rs4365725(1),rs12331595(1),rs901406(1),rs10031172(1),rs17208914(1),rs6858108(1),rs2851333(1),rs2850395(1),rs11729100(1),rs7675363(1),rs6816285(1),rs7672408(1),rs7659549(1),rs6823329(1),rs6532988(1),rs1395304(1),rs6856488(1),rs1506501(1)
2	rs779985	125004689	1.03e-10	68	13	1	5	6	43	rs11902656(1),rs13033298(1),rs13033474(1),rs17011004(1),rs10496634(1),rs17011031(1),rs1529299(1),rs17011040(1),rs7561939(1),rs17011058(1),rs11902121(1),rs4848920(1),rs7594531(1),rs1170630(1),rs1170634(1),rs1170602(1),rs2163249(1),rs2699360(1),rs2699359(1),rs6541945(1),rs1170611(1),rs1170612(1),rs7583123(1),rs1184930(1),rs1170619(1),rs749196(1),rs1170621(1),rs1170626(1),rs780044(1),rs1919840(1),rs779995(1),rs1186396(1),rs1170578(1),rs779977(1),rs812952(1),rs779974(1),rs1186066(1),rs780026(1),rs780029(1),rs780030(1),rs780031(1),rs780032(1),rs780034(1),rs961303(1),rs961304(1),rs780037(1),rs780049(1),rs780050(1),rs1030531(1),rs796643(1),rs1430252(1),rs796644(1),rs11123033(1),rs1406660(1)
7	rs6959232	3376530	1.05e-10	97	23	4	7	0	63	rs10276303(1),rs17812271(1),rs10243425(1),rs4380831(1),rs1473659(1),rs1473657(1),rs1818932(1),rs7795899(1),rs7799953(1),rs7776539(1),rs10435014(1),rs9654984(1),rs7783666(1),rs12666381(1),rs10257982(1),rs9986772(1),rs9986894(1),rs4722654(1),rs10266927(1),rs10256447(1),rs7811244(1),rs10233166(1),rs7811286(1),rs10250444(1),rs4722663(1),rs7785994(1),rs7803993(1),rs12234397(1),rs12700789(1),rs4316064(1),rs11979128(1),rs11979842(1),rs4607498(1),rs7457935(1),rs4495320(1),rs4499989(1),rs12532848(1),rs4343998(1),rs4722695(1),rs12537420(1),rs12537528(1),rs4255031(1),rs4443553(1),rs4521670(1),rs7797018(1),rs6462030(1),rs4236326(1),rs4286835(1),rs10262464(1),rs2140114(1),rs1915983(1),rs11981092(1),rs11761186(1),rs11771359(1),rs7798141(1),rs12667184(1),rs10235815(1),rs10258056(1),rs1554497(1),rs1554498(1),rs10281401(1),rs7794534(1),rs7807065(1),rs10270365(1),rs1554502(1),rs10224159(1),rs11971511(1),rs4358699(1),rs6977110(1),rs1922018(1)
3	rs13097782	35739575	1.11e-10	75	15	8	5	25	22	rs9811203(1),rs6766511(1),rs9828768(1),rs13062093(1),rs10490871(1),rs7642749(1),rs9875164(1),rs7612999(1),rs1542211(1),rs11129662(1),rs2884792(1),rs11720751(1),rs17201655(1),rs2280097(1),rs17280201(1),rs4678795(1),rs962038(1),rs1513475(1),rs3821447(1),rs2063648(1),rs13082065(1),rs6776685(1),rs13094598(1),rs2016767(1),rs2016955(1),rs2016975(1),rs1979576(1),rs7621646(1),rs6778899(1),rs7617572(1),rs1877602(1),rs1350042(1),rs4678808(1),rs735353(1),rs9825297(1),rs11920715(1),rs1378480(1),rs1378481(1),rs1455489(1),rs2884825(1),rs4440077(1),rs6774511(1),rs1455491(1),rs1488095(1),rs4678509(1),rs4678510(1),rs7635314(1),rs10510667(1),rs9854002(1),rs13077510(1),rs9831454(1),rs17826276(1)
9	rs17550617	23805555	1.11e-10	21	0	0	0	4	17	rs16907695(1),rs2891188(1),rs12057071(1),rs10491817(1),rs16907788(1),rs3793594(1),rs3793595(1),rs3793599(1),rs3793601(1),rs3793603(1),rs4977892(1),rs7869806(1),rs10811973(1),rs10811974(1),rs9695062(1),rs2383294(1),rs10966097(1),rs10811977(1),rs10811978(1),rs9650694(1),rs10966100(1)
1	rs2789444	164734457	1.14e-10	5	0	0	1	0	4	rs4657375(1),rs4480332(1),rs3767372(1),rs3767368(1),rs16835123(1)
5	rs1033108	49623598	1.15e-10	79	2	0	14	21	42	rs4865523(1),rs10068272(1),rs7446951(1),rs10062032(1),rs10074359(1),rs12697055(1),rs7722742(1),rs6876902(1),rs13179157(1),rs1033109(1),rs6868380(1),rs6897412(1),rs4337857(1),rs10039622(1),rs10040323(1),rs10064702(1),rs13154900(1),rs6874697(1),rs13172932(1),rs12332500(1),rs7710841(1),rs7722623(1),rs13174293(1),rs6892613(1),rs2137133(1),rs13185587(1),rs6450063(1),rs10042504(1),rs2883164(1),rs2036902(1),rs2036901(1),rs2271236(1),rs1010676(1),rs13357429(1),rs2668024(1),rs16879113(1),rs9292005(1),rs1811742(1),rs13159894(1),rs2102454(1),rs10044979(1),rs10045034(1),rs10074196(1),rs13186891(1),rs7378969(1),rs7380816(1),rs10058578(1),rs4145844(1),rs1016620(1),rs6884426(1),rs10940335(1),rs6450164(1),rs1962832(1),rs10940346(1),rs7379456(1),rs6450172(1),rs13189219(1),rs10755230(1),rs10755231(1),rs6450177(1),rs6894696(1),rs1423644(1),rs6894239(1),rs6894594(1),rs6450183(1),rs2002550(1),rs6876696(1),rs1423647(1),rs4290975(1),rs10050633(1),rs1833904(1),rs7723800(1),rs13170746(1),rs16884728(1),rs7700817(1),rs7723602(1),rs12658769(1)
10	rs10996649	67524244	1.16e-10	33	0	0	1	2	30	rs10996528(1),rs10996532(1),rs12358314(1),rs10996538(1),rs10509229(1),rs7072432(1),rs10996598(1),rs10822610(1),rs10822612(1),rs10822613(1),rs10762004(1),rs10996614(1),rs7921567(1),rs7905467(1),rs7085632(1),rs7086079(1),rs4370819(1),rs10822623(1),rs7072338(1),rs10822629(1),rs10822630(1),rs10762011(1),rs12358889(1),rs12263767(1),rs10822633(1),rs10822635(1),rs3898311(1),rs12251350(1),rs12261532(1),rs12254015(1),rs7089046(1),rs1679469(1),rs1670160(1)
11	rs7933413	112958905	1.18e-10	11	0	0	2	2	7	rs17114685(1),rs17114689(1),rs17114757(1),rs17114801(1),rs17114821(1),rs1436109(1),rs10502168(1),rs11214508(1),rs11214511(1),rs10891511(1),rs7112370(1)
2	rs1981731	58923091	1.32e-10	21	0	4	6	3	8	rs4672249(1),rs1861414(1),rs2041813(1),rs7584990(1),rs11901148(1),rs4672252(1),rs10490091(1),rs4672255(1),rs12987544(1),rs17049716(1),rs13010437(1),rs741269(1),rs13010537(1),rs13418941(1),rs17049749(1),rs10182324(1),rs7562411(1)
18	rs11662416	50847784	1.53e-10	140	37	6	4	18	75	rs9950718(1),rs9950907(1),rs1943096(1),rs1943097(1),rs12605899(1),rs1943121(1),rs1943122(1),rs1943124(1),rs8097919(1),rs2276204(1),rs1943126(1),rs2298655(1),rs2298654(1),rs3819136(1),rs8096807(1),rs8097335(1),rs8084200(1),rs11659774(1),rs11663824(1),rs4632195(1),rs6508210(1),rs7231178(1),rs11664095(1),rs11082974(1),rs16956411(1),rs1078459(1),rs4939728(1),rs905761(1),rs4940251(1),rs8084830(1),rs7505772(1),rs2047914(1),rs2043146(1),rs2043145(1),rs1897261(1),rs1979914(1),rs965943(1),rs17503448(1),rs1367637(1),rs1367636(1),rs9950970(1),rs1367634(1),rs12954274(1),rs12968567(1),rs17412636(1),rs10502971(1),rs17412782(1),rs1504744(1),rs8095929(1),rs17504372(1),rs1910713(1),rs11660799(1),rs3764496(1),rs3794922(1),rs3794919(1),rs3794917(1),rs1393331(1),rs4940256(1),rs11082990(1),rs1010454(1),rs16956678(1),rs1553334(1),rs1972049(1),rs1546302(1),rs1546301(1),rs969467(1),rs10502973(1),rs1546300(1),rs968807(1),rs10853631(1),rs10502974(1),rs953121(1),rs11876154(1),rs11659533(1),rs10502976(1),rs2270951(1),rs9807370(1),rs9807385(1),rs12327265(1),rs13381100(1),rs11874135(1),rs13381255(1),rs13381864(1),rs11662556(1),rs12606422(1),rs11663516(1),rs12953529(1),rs12960505(1),rs869225(1),rs869224(1),rs1502225(1),rs10502978(1),rs10853632(1),rs2036410(1),rs1910131(1),rs1393330(1),rs2292042(1)
13	rs11618316	97259622	1.6e-10	70	6	9	4	25	26	rs9590321(1),rs7332078(1),rs10508027(1),rs7999737(1),rs475882(1),rs1788062(1),rs565851(1),rs565898(1),rs12428062(1),rs16951448(1),rs540213(1),rs11618831(1),rs11618119(1),rs11618312(1),rs11616787(1),rs11617369(1),rs11619600(1),rs11618559(1),rs11618566(1),rs9556578(1),rs1164597(1),rs7335011(1),rs7325236(1),rs7331513(1),rs7331050(1),rs7995242(1),rs8001566(1),rs9513146(1),rs16951476(1),rs9513148(1),rs12584926(1),rs7337702(1),rs9513150(1),rs9516712(1),rs9513151(1),rs4426214(1),rs11616237(1),rs16953447(1),rs17268714(1),rs11619806(1),rs17189986(1),rs17687880(1),rs2389696(1),rs4362239(1),rs1414622(1),rs9584386(1),rs9584390(1),rs2050537(1),rs11617668(1),rs11618911(1),rs1577606(1),rs17689793(1),rs9582068(1),rs2282135(1),rs2282136(1)
9	rs1333904	122674412	1.76e-10	21	0	0	1	0	20	rs10984729(1),rs1333911(1),rs13296973(1),rs10465137(1),rs12553064(1),rs1333910(1),rs10818400(1),rs7020938(1),rs7020855(1),rs1360694(1),rs1360693(1),rs1360692(1),rs7018808(1),rs7851213(1),rs1333909(1),rs10118916(1),rs7032155(1),rs17483782(1),rs1333908(1),rs1413325(1),rs7873013(1)
2	rs4853397	78736415	1.91e-10	109	42	1	1	11	54	rs6739457(1),rs17015360(1),rs17015366(1),rs17015370(1),rs7607586(1),rs7607664(1),rs1543140(1),rs1157602(1),rs12469848(1),rs6717041(1),rs6735382(1),rs4853395(1),rs11691001(1),rs1829123(1),rs1606995(1),rs1402682(1),rs1402679(1),rs10170943(1),rs1516254(1),rs1554469(1),rs1554468(1),rs13382494(1),rs13408192(1),rs6547206(1),rs1521506(1),rs7419388(1),rs12472183(1),rs12467896(1),rs10190509(1),rs12477072(1),rs10185195(1),rs10211110(1),rs1521508(1),rs1158749(1),rs1158750(1),rs1158752(1),rs17643390(1),rs10865436(1),rs12621197(1),rs12476863(1),rs12618295(1),rs4133550(1),rs12477341(1),rs12713963(1),rs10171212(1),rs1521507(1),rs10195905(1),rs1996296(1),rs11904541(1),rs13420859(1),rs6547208(1),rs7590096(1),rs7566772(1),rs10199384(1),rs10210528(1),rs1878146(1),rs4082948(1),rs4109410(1),rs6760937(1),rs10496207(1),rs6755029(1),rs1519624(1),rs1239081(1),rs1239080(1),rs1239076(1),rs1402675(1)
10	rs1291824	11141731	2.06e-10	32	5	7	15	0	5	rs7087513(1),rs7068732(1),rs7894864(1),rs7896886(1),rs12769506(1),rs7902713(1),rs12359274(1),rs6602475(1),rs2762545(1),rs2773495(1),rs2773485(1),rs1291799(1),rs1291803(1),rs2224867(1),rs4354613(1),rs1750730(1),rs12245422(1),rs9424123(1),rs2399658(1),rs6602481(1)
5	rs12521971	61505488	2.29e-10	156	2	0	4	60	90	rs4498216(1),rs4235491(1),rs2910469(1),rs9291748(1),rs2961845(1),rs2940592(1),rs2910471(1),rs2961843(1),rs2940591(1),rs2940590(1),rs2940588(1),rs2910473(1),rs2961835(1),rs2940585(1),rs2961836(1),rs9291749(1),rs2962028(1),rs2962027(1),rs2910474(1),rs1423131(1),rs2910476(1),rs2961838(1),rs1876683(1),rs987960(1),rs10051806(1),rs10038739(1),rs1559211(1),rs1423120(1),rs11953146(1),rs17366217(1),rs10471539(1),rs7710751(1),rs7710965(1),rs10514933(1),rs4700486(1),rs4099245(1),rs12374477(1),rs9291756(1),rs4700004(1),rs1995782(1),rs6882514(1),rs10067200(1),rs3846467(1),rs12657535(1),rs12659793(1),rs12659814(1),rs10062387(1),rs2344395(1),rs16890606(1),rs6871913(1),rs6894270(1),rs6449593(1),rs4145851(1),rs4700006(1),rs3822485(1),rs2344396(1),rs7711530(1),rs10471545(1),rs7718580(1),rs12515967(1),rs9291758(1),rs264530(1),rs12659777(1),rs11748930(1),rs264523(1),rs264520(1),rs7704066(1),rs174647(1),rs7702634(1),rs3213940(1),rs12187566(1),rs2289883(1),rs959899(1),rs247265(1),rs247270(1),rs166008(1),rs247222(1),rs1309156(1),rs784901(1),rs464058(1),rs784902(1),rs152189(1),rs35016(1),rs2257389(1),rs35015(1),rs247256(1),rs247264(1),rs152191(1),rs149599(1),rs247251(1),rs247250(1),rs152187(1),rs152186(1),rs153862(1),rs247247(1),rs247245(1),rs247244(1),rs247240(1),rs153857(1),rs784916(1),rs247229(1),rs149540(1),rs247233(1),rs35010(1),rs247479(1),rs152215(1),rs784921(1),rs26628(1),rs35119(1),rs27448(1),rs26635(1),rs1301064(1),rs26637(1),rs26638(1),rs26642(1),rs26645(1),rs26625(1),rs152199(1),rs101091(1),rs10069988(1),rs39935(1),rs32181(1),rs6881888(1),rs7722692(1),rs7737525(1),rs767159(1),rs32171(1),rs10058044(1),rs13174978(1),rs10065749(1),rs1562244(1),rs32154(1),rs10058598(1),rs39923(1),rs181912(1),rs1477358(1),rs7717128(1),rs4700494(1),rs10054305(1),rs4700012(1),rs7729526(1),rs10051492(1),rs7718484(1),rs7706610(1),rs10072795(1),rs1862569(1),rs7709562(1),rs7735107(1),rs10051610(1),rs4700498(1),rs2112983(1),rs2112982(1),rs10078786(1),rs7719851(1)
15	rs281244	47663360	2.3e-10	32	16	0	0	0	16	rs1496922(1),rs1496923(1),rs735999(1),rs1807237(1),rs3371(1),rs737520(1),rs281281(1),rs281247(1),rs281248(1),rs281250(1),rs281251(1),rs166837(1),rs281253(1),rs281254(1),rs281255(1),rs281262(1)
16	rs1364063	69588572	2.31e-10	107	13	13	25	20	36	rs4783718(1),rs8045705(1),rs9925037(1),rs11075728(1),rs12447326(1),rs12596823(1),rs11643240(1),rs3848278(1),rs9936464(1),rs11639947(1),rs7198242(1),rs8055756(1),rs16958997(1),rs8049728(1),rs8061052(1),rs7187634(1),rs7189878(1),rs7191292(1),rs10852458(1),rs2361838(1),rs13329844(1),rs6499239(1),rs9788837(1),rs920191(1),rs2304526(1),rs9937018(1),rs7192380(1),rs9924953(1),rs3785075(1),rs9934681(1),rs3169315(1),rs9889219(1),rs3826154(1),rs7359387(1),rs2917670(1),rs1469908(1),rs2965749(1),rs12924052(1),rs3811348(1),rs7186296(1),rs12446197(1),rs2937127(1),rs2291959(1),rs3790085(1),rs6499263(1),rs11648348(1),rs8048550(1),rs7202233(1),rs3790083(1),rs7196917(1),rs11075742(1),rs1566453(1),rs1566454(1),rs1500337(1),rs3790080(1),rs6499268(1),rs3790075(1),rs11075744(1),rs2133799(1),rs4146819(1),rs10852461(1),rs7200005(1),rs8043925(1),rs4985378(1),rs4985456(1),rs904808(1),rs1566452(1),rs2291961(1),rs8047818(1),rs2270841(1),rs8048678(1),rs8048590(1),rs2270842(1),rs1983016(1),rs904803(1),rs3762177(1),rs3748388(1),rs3748387(1),rs1052429(1),rs5014388(1),rs4985488(1)
10	rs7350463	56644401	2.4e-10	20	3	1	0	2	14	rs4545447(1),rs2384529(1),rs2384581(1),rs11814772(1),rs11004619(1),rs7350405(1),rs11813604(1),rs11815300(1),rs17511285(1),rs1377993(1),rs1121348(1),rs17512007(1),rs7073938(1),rs7077885(1),rs7099707(1),rs7099859(1)
18	rs11876382	42757086	2.44e-10	60	11	0	3	6	40	rs1868755(1),rs1349386(1),rs1965856(1),rs12150718(1),rs4890513(1),rs4890514(1),rs4890515(1),rs746341(1),rs13381583(1),rs13381286(1),rs16978272(1),rs4890516(1),rs17736585(1),rs1893484(1),rs1893483(1),rs12456896(1),rs12456921(1),rs11082422(1),rs17737032(1),rs17799371(1),rs1450811(1),rs1376232(1),rs1450809(1),rs1376228(1),rs719820(1),rs11872298(1),rs11875118(1),rs10502855(1),rs10502856(1),rs17738066(1),rs11082424(1),rs11874100(1),rs11877664(1),rs8089498(1),rs17739187(1),rs11877152(1),rs11875417(1),rs269962(1),rs269968(1),rs269972(1),rs269977(1),rs269979(1),rs269982(1),rs269985(1),rs8095304(1),rs7245248(1),rs8095203(1),rs16978335(1),rs7236910(1)
2	rs360799	62953166	2.45e-10	87	14	0	11	1	61	rs10496097(1),rs17025438(1),rs11676135(1),rs17025634(1),rs1527961(1),rs2054837(1),rs11685524(1),rs11679934(1),rs11687746(1),rs6545962(1),rs4671431(1),rs6545963(1),rs6752597(1),rs11676339(1),rs4671043(1),rs4671044(1),rs4671045(1),rs10204410(1),rs7558681(1),rs7583570(1),rs6752010(1),rs1527959(1),rs6705835(1),rs6545968(1),rs11125936(1),rs1386399(1),rs2421713(1),rs11125941(1),rs974345(1),rs1872789(1),rs2204655(1),rs2204656(1),rs1534418(1),rs1534419(1),rs1534420(1),rs10177638(1),rs6727888(1),rs1487074(1),rs6545969(1),rs6757128(1),rs181723(1),rs17027098(1),rs360789(1),rs360790(1),rs360793(1),rs360794(1),rs360796(1),rs2969300(1),rs2931488(1),rs360805(1),rs360806(1),rs360804(1),rs360786(1),rs1123508(1),rs4671453(1),rs13006926(1),rs2710639(1),rs4671052(1),rs2710642(1),rs13027462(1),rs4671454(1),rs2710637(1),rs2058566(1),rs1468748(1),rs2018650(1),rs11125946(1),rs12996320(1),rs13013948(1),rs11696083(1),rs11685079(1),rs17027651(1),rs11683229(1),rs13013890(1)
10	rs2491365	106536976	2.81e-10	82	35	20	4	10	13	rs2027113(1),rs7912178(1),rs2151970(1),rs2151971(1),rs12766925(1),rs4918125(1),rs12264935(1),rs7906784(1),rs11192187(1),rs10884043(1),rs902301(1),rs4144552(1),rs1490180(1),rs1490178(1),rs4918129(1),rs10884054(1),rs4918143(1),rs10884077(1),rs10884078(1),rs1890829(1),rs11192275(1),rs790647(1),rs790646(1),rs2864037(1),rs790640(1),rs2791460(1),rs11593612(1)
9	rs3750465	111900677	2.83e-10	44	10	0	0	2	32	rs7027263(1),rs874864(1),rs17729408(1),rs838835(1),rs11793272(1),rs1341214(1),rs17729523(1),rs1333344(1),rs10816767(1),rs1537431(1),rs10979660(1),rs11789624(1),rs646234(1),rs11792861(1),rs10512391(1),rs1003346(1),rs3750451(1),rs7850283(1),rs11788825(1),rs11794648(1),rs2900481(1),rs7470160(1),rs11788904(1),rs2271878(1),rs7870597(1),rs6825(1),rs12686736(1),rs17628095(1),rs17552292(1),rs10979727(1),rs10979739(1),rs7875754(1),rs7040419(1),rs7021903(1)
8	rs4976985	143327271	2.84e-10	39	10	7	7	1	14	rs4129585(1),rs7465167(1),rs4325022(1),rs13262595(1),rs7828451(1),rs7822538(1),rs7822799(1),rs6583607(1),rs6583608(1),rs8180914(1),rs4976983(1),rs6583611(1),rs6583612(1),rs4601464(1),rs9644551(1),rs4976986(1),rs4976955(1),rs6983847(1),rs7832163(1),rs7822013(1),rs10099330(1),rs10102944(1)
3	rs4234649	117413844	2.87e-10	33	2	2	16	4	9	rs9816414(1),rs11707500(1),rs6799173(1),rs9838441(1),rs6770925(1),rs6438402(1),rs9810976(1),rs4549308(1),rs13089304(1),rs12486585(1),rs4419408(1),rs4333117(1),rs7623072(1),rs10470402(1),rs10470307(1),rs10934410(1),rs4687934(1),rs9839895(1),rs7638822(1),rs10934413(1),rs4368528(1),rs7622910(1),rs6438403(1),rs6788389(1),rs4579045(1),rs7638638(1),rs7613799(1),rs7646416(1),rs6775526(1)
6	rs1111810	145261448	2.95e-10	107	3	1	2	4	97	rs4896737(1),rs13215581(1),rs13195905(1),rs9390219(1),rs6915047(1),rs4896745(1),rs4243475(1),rs9403610(1),rs6920643(1),rs1538400(1),rs11546879(1),rs9399508(1),rs9399509(1),rs13213382(1),rs9399513(1),rs13210889(1),rs17074404(1),rs12175421(1),rs9321999(1),rs9403625(1),rs9376871(1),rs9399516(1),rs9390249(1),rs1538402(1),rs6914560(1),rs6934724(1),rs6935054(1),rs6935093(1),rs6935436(1),rs13198108(1),rs2153108(1),rs2153109(1),rs4331996(1),rs4637659(1),rs4331997(1),rs9322001(1),rs9688347(1),rs9322002(1),rs9403628(1),rs9986446(1),rs9322004(1),rs6910398(1),rs1338696(1),rs1338697(1),rs9497120(1),rs9497121(1),rs9376873(1),rs9322005(1),rs9399517(1),rs6913165(1),rs9390253(1),rs9373433(1),rs9399519(1),rs9399520(1),rs9390254(1),rs13195749(1),rs9497128(1),rs6570661(1),rs9403631(1),rs11969748(1),rs9403633(1),rs7769065(1),rs4526219(1),rs4487599(1),rs9497132(1),rs1338705(1),rs1338704(1),rs2050719(1),rs13216871(1),rs9376878(1),rs1111809(1),rs2185145(1),rs9403640(1),rs13202360(1),rs7757828(1),rs7742258(1),rs6904538(1),rs7768387(1),rs7753021(1),rs7769009(1),rs7773947(1),rs9386093(1),rs9390264(1),rs9403644(1),rs9322006(1),rs9403645(1),rs11752326(1),rs1338701(1),rs7766668(1),rs9373438(1),rs6932709(1),rs1856417(1),rs9322015(1),rs9403651(1),rs9403652(1),rs13200093(1),rs9390269(1),rs9403655(1),rs9322016(1),rs9399524(1),rs9399525(1),rs1572675(1),rs9399527(1)
7	rs11975039	114057109	3.04e-10	74	0	0	9	3	62	rs1916986(1),rs11768201(1),rs2690832(1),rs2690834(1),rs11769283(1),rs11762537(1),rs11976570(1),rs11767144(1),rs17372842(1),rs11764740(1),rs17373157(1),rs11762406(1),rs17313988(1),rs10953761(1),rs7781807(1),rs6953249(1),rs6953572(1),rs6953161(1),rs6953359(1),rs17137091(1),rs10953762(1),rs7784315(1),rs7801324(1),rs9641519(1),rs10953764(1),rs7799109(1),rs6951539(1),rs4495358(1),rs12532920(1),rs11771012(1),rs17314741(1),rs17314811(1),rs17374103(1),rs11769027(1),rs7812028(1),rs7811907(1),rs11982301(1),rs17137131(1),rs17137135(1),rs10279820(1),rs10254622(1),rs10085693(1),rs6954257(1),rs6953053(1),rs6953086(1),rs7789986(1),rs2045296(1),rs1456024(1),rs11768229(1),rs1456025(1),rs10227893(1),rs10281569(1),rs10243896(1),rs9641523(1),rs2436001(1),rs6963472(1),rs6963758(1),rs7801513(1),rs2188306(1),rs4730650(1),rs2040553(1),rs12705999(1),rs12706000(1),rs4727806(1),rs10953769(1),rs4727808(1),rs10247983(1),rs7783637(1),rs11766431(1),rs12706005(1),rs384658(1),rs655186(1),rs2460478(1),rs2460481(1)
6	rs10948386	47829141	3.05e-10	85	3	0	3	8	71	rs10485320(1),rs9381618(1),rs7740768(1),rs1328970(1),rs693770(1),rs578532(1),rs474725(1),rs473606(1),rs971279(1),rs9395323(1),rs559768(1),rs563587(1),rs528229(1),rs479685(1),rs482434(1),rs496221(1),rs1199016(1),rs486444(1),rs536889(1),rs517025(1),rs564511(1),rs517226(1),rs500373(1),rs2039122(1),rs514974(1),rs5002163(1),rs1928288(1),rs1360074(1),rs1328973(1),rs1410827(1),rs1536815(1),rs1360077(1),rs1328977(1),rs12665377(1),rs1328979(1),rs9395324(1),rs1328982(1),rs4715047(1),rs9369749(1),rs12664841(1),rs12660611(1),rs6933704(1),rs6939078(1),rs1887899(1),rs2068006(1),rs1360078(1),rs1928289(1),rs7756106(1),rs6912591(1),rs9395325(1),rs4142121(1),rs10755754(1),rs10807381(1),rs2022335(1),rs2022334(1),rs7742880(1),rs2022333(1),rs4715051(1),rs4715052(1),rs9395327(1),rs13194591(1),rs1328989(1),rs1328990(1),rs1328992(1),rs10948390(1),rs10948391(1),rs9395331(1),rs1536818(1),rs1576277(1),rs1544090(1),rs1571444(1),rs9357564(1),rs9357565(1),rs12209011(1),rs12209128(1),rs10807382(1),rs10807383(1),rs1328969(1),rs7750802(1),rs9395332(1),rs9381629(1),rs9369756(1)
8	rs17152841	10942929	3.05e-10	23	1	0	0	3	19	rs13275541(1),rs720081(1),rs12750(1),rs891558(1),rs17774398(1),rs10503410(1),rs11998382(1),rs17776497(1),rs2409654(1),rs17721866(1),rs12156345(1),rs4841458(1),rs11776368(1),rs10111872(1),rs6601548(1),rs7826139(1),rs13248264(1),rs7002523(1),rs7839837(1),rs3736014(1),rs3021496(1),rs17725044(1)
1	rs12046844	66238379	3.11e-10	37	0	2	28	0	7	rs7519977(1),rs1137100(1),rs10789184(1),rs12033452(1),rs4655518(1),rs4655680(1),rs3790427(1),rs3790425(1),rs3790424(1),rs1343981(1),rs10493379(1),rs6691346(1),rs1938487(1),rs6678033(1),rs7516341(1),rs1805096(1),rs7531867(1),rs1938492(1),rs12042779(1),rs12042807(1),rs11208711(1),rs4655584(1),rs4655585(1),rs2211651(1),rs2889195(1),rs6588158(1),rs4420065(1),rs7524581(1),rs12751974(1),rs12401401(1),rs11208739(1),rs11208743(1),rs12121489(1),rs10889583(1),rs4454519(1)
5	rs16902221	45740040	3.14e-10	18	0	0	0	0	18	rs4532370(1),rs12656485(1),rs1483308(1),rs10473389(1),rs7719500(1),rs16902199(1),rs2337954(1),rs10074312(1),rs4437383(1),rs13361609(1),rs6894273(1),rs6894784(1),rs16902217(1),rs12109155(1),rs6886950(1),rs4626346(1),rs4282323(1),rs12109205(1)
17	rs2193002	55656286	3.3e-10	7	0	0	0	0	7	rs16958521(1),rs17834633(1),rs1974692(1),rs4793874(1),rs4793875(1),rs2041852(1),rs17761974(1)
12	rs12297948	19173081	3.31e-10	40	0	7	1	7	25	rs10770410(1),rs4143503(1),rs10841121(1),rs11044373(1),rs7974272(1),rs12304027(1),rs11044374(1),rs11044375(1),rs12307404(1),rs6486925(1),rs6486926(1),rs6486927(1),rs1021383(1),rs10505835(1),rs7970968(1),rs7974977(1),rs4426179(1),rs12320249(1),rs11044379(1),rs16914959(1),rs2138062(1),rs7134452(1),rs11044385(1),rs11044387(1),rs11044392(1),rs1514828(1),rs7956266(1),rs12303104(1),rs12811600(1),rs1018298(1),rs11044400(1),rs7967366(1),rs16915284(1)
1	rs1148612	190337198	3.67e-10	152	32	10	34	15	61	rs17374523(1),rs17374656(1),rs1333322(1),rs10920655(1),rs1539473(1),rs1333320(1),rs879963(1),rs2095171(1),rs4845230(1),rs1592245(1),rs16832195(1),rs2104927(1),rs6665930(1),rs4399162(1),rs1831784(1),rs7416623(1),rs10920680(1),rs4845235(1),rs4373764(1),rs2419063(1),rs3762299(1),rs12081131(1),rs10920692(1),rs7535549(1),rs1540513(1),rs6671234(1),rs2293451(1),rs1782561(1),rs1782560(1),rs1182981(1),rs963796(1),rs1148613(1),rs725106(1),rs1180451(1),rs17370268(1),rs755805(1),rs17370393(1),rs12072620(1),rs1501501(1),rs17379109(1),rs1327872(1),rs10920748(1),rs10920750(1),rs1576115(1),rs10920753(1),rs10920754(1),rs10800949(1),rs1327868(1),rs12038727(1),rs12048899(1),rs10920759(1),rs17379742(1),rs10920760(1),rs10458403(1),rs720630(1),rs604813(1),rs2149025(1),rs17380253(1),rs549915(1),rs4845241(1),rs687746(1),rs12049294(1),rs16832598(1),rs1408834(1),rs10753952(1),rs10429895(1),rs10920778(1),rs1537387(1),rs10800960(1),rs1536104(1),rs10920784(1),rs1359454(1),rs10429897(1),rs12036438(1),rs10920793(1),rs10494643(1),rs12038744(1),rs12566736(1),rs12029687(1),rs10920795(1),rs12036469(1),rs12025209(1),rs12045919(1),rs10494649(1),rs1156624(1),rs10920820(1),rs12037832(1),rs10920835(1),rs1936989(1),rs12044101(1),rs9787360(1),rs12040516(1),rs12030207(1),rs12031367(1),rs11802112(1),rs10920861(1),rs4845260(1),rs7413770(1),rs4845178(1),rs12028295(1),rs16833153(1),rs10920881(1),rs1431148(1),rs12047686(1),rs1473238(1),rs2147461(1),rs12041022(1),rs2085097(1),rs4845265(1),rs12040018(1)
2	rs12477385	166144850	3.7e-10	111	3	5	17	2	84	rs6727857(1),rs11889342(1),rs12619604(1),rs12619626(1),rs2075703(1),rs12468669(1),rs3769928(1),rs3769932(1),rs4667481(1),rs12469667(1),rs1947114(1),rs3769941(1),rs3769948(1),rs2163708(1),rs4566378(1),rs10167223(1),rs1579865(1),rs7580734(1),rs6731083(1),rs4296442(1),rs12612104(1),rs6718242(1),rs16850426(1),rs16850433(1),rs3943809(1),rs4667808(1),rs16850454(1),rs6744911(1),rs764660(1),rs4667810(1),rs7589423(1),rs12468128(1),rs12464010(1),rs2304010(1),rs10930160(1),rs12467383(1),rs1368236(1),rs2304012(1),rs2304013(1),rs1469649(1),rs1991774(1),rs1368237(1),rs1821225(1),rs2892961(1),rs16850532(1),rs12692768(1),rs1864885(1),rs1432545(1),rs17245688(1),rs10204322(1),rs1007722(1),rs2390258(1),rs4667812(1),rs16850592(1),rs16850602(1),rs12475216(1),rs12619374(1),rs6711980(1),rs6706169(1),rs1835889(1),rs4667819(1),rs674045(1),rs2203414(1),rs1828885(1),rs1514755(1),rs17187636(1),rs4667820(1),rs1355996(1),rs11893357(1),rs4667823(1),rs4667825(1),rs7601930(1),rs12470466(1),rs4542865(1),rs4439973(1),rs10497261(1),rs16850741(1),rs1464087(1),rs1514758(1),rs4435467(1),rs4625921(1),rs4332939(1),rs2138037(1),rs6734442(1),rs7560584(1),rs16850764(1),rs10930168(1),rs10930169(1),rs10497262(1),rs1877870(1),rs1514752(1),rs4667488(1),rs1464088(1),rs16850814(1),rs4667827(1),rs6756041(1),rs1949284(1),rs11888805(1),rs16850832(1),rs16850850(1),rs4093877(1),rs11903328(1),rs17199232(1)
4	rs2289164	147878242	4.11e-10	90	2	14	18	20	36	rs4273486(1),rs4568258(1),rs6851396(1),rs7671336(1),rs1509328(1),rs13133196(1),rs12647139(1),rs6824183(1),rs952639(1),rs1949036(1),rs16998691(1),rs10446756(1),rs7673150(1),rs2357277(1),rs12504096(1),rs10519824(1),rs2036728(1),rs17022013(1),rs2136366(1),rs4835349(1),rs2357280(1),rs6840804(1),rs1396718(1),rs1876765(1),rs1022074(1),rs6537434(1),rs10018635(1),rs10011144(1),rs6816827(1),rs7697716(1),rs1396717(1),rs1396716(1),rs7680245(1),rs10013280(1),rs10001365(1),rs6852084(1),rs7680445(1),rs984696(1),rs984695(1),rs17610219(1),rs3810844(1),rs13122121(1),rs13106241(1),rs10519840(1),rs1509333(1),rs6834377(1),rs13104820(1),rs3827595(1),rs7664149(1),rs714627(1),rs969510(1),rs13120245(1),rs748828(1),rs748827(1),rs2304536(1),rs10013636(1),rs7678787(1),rs10519848(1),rs6855963(1),rs1437261(1),rs7663340(1),rs7699439(1),rs7660168(1),rs17472952(1),rs974278(1),rs12498817(1),rs6537445(1),rs7665036(1),rs1437273(1),rs4835367(1),rs6537450(1),rs4383597(1),rs3897923(1),rs4835375(1)
8	rs12542289	139310880	4.59e-10	12	0	0	0	0	12	rs1512385(1),rs1398293(1),rs7840029(1),rs6988796(1),rs7011653(1),rs11166811(1),rs10105423(1),rs9650543(1),rs16908871(1),rs12546144(1),rs11782838(1),rs16908884(1)
9	rs11243587	134861101	4.81e-10	2	0	1	0	0	1	rs10901115(1)
2	rs2020213	178833406	4.88e-10	222	33	16	22	21	130	rs12989020(1),rs4893985(1),rs1004541(1),rs3770023(1),rs13012431(1),rs12987101(1),rs17400512(1),rs1347731(1),rs13392051(1),rs6726321(1),rs6734520(1),rs12622125(1),rs3754991(1),rs3770028(1),rs4893987(1),rs1561319(1),rs1438039(1),rs3770034(1),rs1561320(1),rs4893839(1),rs6756240(1),rs11684634(1),rs1866209(1),rs1866208(1),rs2164857(1),rs1344917(1),rs749207(1),rs749208(1),rs998059(1),rs1438048(1),rs4893840(1),rs1344925(1),rs7585543(1),rs6755503(1),rs1530035(1),rs1438040(1),rs6718860(1),rs13424417(1),rs7568068(1),rs934802(1),rs2886500(1),rs1946814(1),rs7595951(1),rs6758543(1),rs6433698(1),rs7570898(1),rs7557283(1),rs3821010(1),rs2886499(1),rs2365895(1),rs4446096(1),rs1438060(1),rs7581861(1),rs3770048(1),rs1344923(1),rs6705118(1),rs6736927(1),rs4413189(1),rs1438062(1),rs934807(1),rs6758473(1),rs7570981(1),rs2037757(1),rs1405649(1),rs3108451(1),rs17401468(1),rs10221783(1),rs13419437(1),rs12151755(1),rs12693128(1),rs7561059(1),rs13015148(1),rs12463866(1),rs10168605(1),rs3108476(1),rs10170290(1),rs10181377(1),rs10170607(1),rs10930817(1),rs2695115(1),rs10208501(1),rs10211341(1),rs10164920(1),rs10190805(1),rs10191328(1),rs10170914(1),rs10194612(1),rs10171486(1),rs10190066(1),rs13410185(1),rs2695735(1),rs13422276(1),rs13413095(1),rs13400109(1),rs13413731(1),rs13400411(1),rs17401650(1),rs17401671(1),rs12995449(1),rs12693133(1),rs16865921(1),rs10183144(1),rs2695112(1),rs10198681(1),rs10198877(1),rs9288011(1),rs10193299(1),rs12994913(1),rs2695738(1),rs13428032(1),rs13411527(1),rs13411542(1),rs13411922(1),rs3108453(1),rs13386418(1),rs13411970(1),rs13425873(1),rs13008780(1),rs13009350(1),rs17329956(1),rs17401860(1),rs10497483(1),rs2695757(1),rs2695103(1),rs2573079(1),rs2573080(1),rs2695101(1),rs2573085(1),rs2573088(1),rs966433(1),rs6433705(1),rs17330290(1),rs1982131(1),rs4893994(1),rs13017026(1),rs744397(1),rs2060490(1),rs1852502(1),rs13027582(1),rs1836672(1),rs2117738(1),rs1527286(1),rs1527287(1),rs17330381(1),rs13023049(1),rs13028692(1),rs1852497(1),rs934568(1),rs1020010(1),rs13026481(1),rs17635803(1),rs7588973(1),rs17635875(1),rs17635957(1),rs1546813(1),rs12473461(1),rs7570423(1),rs17687217(1),rs9679090(1),rs1554776(1),rs4335982(1),rs2043547(1),rs16866025(1),rs16866032(1),rs1025598(1),rs10207459(1),rs10211057(1),rs12619532(1),rs12617847(1),rs10432485(1),rs2366366(1),rs16866111(1),rs12613853(1)
7	rs7786940	114918175	5.07e-10	19	5	6	3	5	0	rs11767403(1),rs10953778(1),rs11976110(1),rs7782721(1),rs6976286(1),rs13237486(1),rs13237551(1),rs2214110(1)
5	rs4143531	154978195	5.58e-10	97	5	1	0	1	90	rs10223159(1),rs12654025(1),rs17117307(1),rs10476819(1),rs7703076(1),rs10058975(1),rs1564801(1),rs3929283(1),rs1594061(1),rs1594062(1),rs9324810(1),rs9324813(1),rs17117358(1),rs7715760(1),rs7716127(1),rs6580153(1),rs10213863(1),rs17117389(1),rs10073394(1),rs1023680(1),rs6866674(1),rs1960290(1),rs1988694(1),rs12652180(1),rs10036375(1),rs2872329(1),rs873880(1),rs10042751(1),rs2162965(1),rs1820794(1),rs1820795(1),rs1843102(1),rs1484275(1),rs1428882(1),rs12653471(1),rs2313500(1),rs267004(1),rs1428885(1),rs4958815(1),rs1477331(1),rs1465420(1),rs12521335(1),rs9324829(1),rs1363738(1),rs1579312(1),rs4312936(1),rs10477134(1),rs12655584(1),rs1592989(1),rs10059361(1),rs1423018(1),rs7701763(1),rs1363735(1),rs725883(1),rs1895357(1),rs6894975(1),rs991395(1),rs17117982(1),rs17117987(1),rs6883999(1),rs1423015(1),rs1423014(1),rs9324830(1),rs6580165(1),rs6894671(1),rs10076934(1),rs6898205(1),rs1156308(1),rs1559165(1),rs17118056(1),rs1154902(1),rs1295212(1),rs3909289(1),rs4958413(1),rs7736866(1),rs6580174(1),rs4958832(1),rs6877767(1),rs2544759(1),rs13175292(1),rs17118190(1),rs7733756(1),rs10477138(1),rs13183916(1),rs7733744(1),rs2216937(1),rs10071575(1),rs4958416(1),rs10053290(1),rs12054771(1),rs4280923(1)
20	rs13045771	44780406	5.68e-10	4	0	2	1	0	1	rs2425761(1),rs2425764(1)
16	rs6416794	51181735	6.07e-10	3	0	0	0	1	2	rs1465338(1),rs1965024(1),rs1108343(1)
11	rs11030414	28726670	6.13e-10	56	4	0	1	10	41	rs4414202(1),rs481554(1),rs10501102(1),rs546541(1),rs489437(1),rs516756(1),rs534026(1),rs1914471(1),rs520869(1),rs1879445(1),rs547869(1),rs530349(1),rs536136(1),rs545454(1),rs10835397(1),rs502249(1),rs522234(1),rs7118736(1),rs558048(1),rs544724(1),rs10835400(1),rs1517573(1),rs4028106(1),rs498197(1),rs10835404(1),rs557966(1),rs1400754(1),rs1949417(1),rs1517570(1),rs9804411(1),rs1517564(1),rs12293036(1),rs2945094(1),rs2945093(1),rs2959132(1),rs10835414(1),rs10835416(1),rs973556(1),rs1400752(1),rs10501104(1),rs4132056(1),rs4415745(1),rs10466445(1),rs4282967(1),rs4379829(1),rs12802872(1),rs11030482(1),rs11030483(1),rs12786614(1),rs11604366(1),rs1433688(1),rs1433693(1)
3	rs6808257	155351447	6.22e-10	82	1	3	9	6	63	rs12637907(1),rs1125539(1),rs1125538(1),rs359545(1),rs359546(1),rs168601(1),rs359553(1),rs536008(1),rs578492(1),rs359539(1),rs517971(1),rs484663(1),rs359557(1),rs189639(1),rs359560(1),rs359566(1),rs359567(1),rs359568(1),rs359569(1),rs359570(1),rs12632699(1),rs3908144(1),rs1914799(1),rs1607590(1),rs1607591(1),rs3908140(1),rs6768777(1),rs9874559(1),rs3908141(1),rs12486000(1),rs9818926(1),rs1401695(1),rs6441002(1),rs6767886(1),rs10936013(1),rs9809924(1),rs6772682(1),rs1005736(1),rs4680205(1),rs6779500(1),rs12490748(1),rs1519532(1),rs1519533(1),rs1519534(1),rs1519535(1),rs1879089(1),rs2203885(1),rs6441005(1),rs6769807(1),rs13089059(1),rs1879091(1),rs1879090(1),rs358896(1),rs358899(1),rs358905(1),rs358908(1),rs358912(1),rs446716(1),rs2015945(1),rs412664(1),rs183088(1),rs358708(1),rs358707(1),rs358706(1),rs358704(1),rs6777741(1),rs358727(1),rs12053896(1),rs193313(1),rs117442(1),rs7619505(1),rs358748(1),rs358745(1),rs358741(1),rs358739(1),rs404570(1),rs9837201(1),rs382534(1)
15	rs2159620	97503841	6.25e-10	1	1	0	0	0	0	NONE
8	rs10098474	9911617	6.36e-10	11	0	0	0	1	10	rs17150826(1),rs7836428(1),rs6987910(1),rs17150993(1),rs1980262(1),rs17151026(1),rs4840463(1),rs17151108(1),rs17151140(1),rs17151145(1),rs17151147(1)
11	rs10742218	29272543	6.85e-10	25	9	6	8	0	2	rs2055015(1),rs11601263(1),rs1491811(1),rs16918650(1),rs16918669(1),rs2035841(1),rs16918737(1),rs16918760(1),rs2467596(1),rs1502448(1)
6	rs2071303	26091336	7.09e-10	47	12	17	9	7	2	rs3799346(1),rs942377(1),rs1324082(1),rs1575534(1),rs942378(1),rs7753366(1),rs6913879(1),rs1408273(1),rs9393672(1),rs428469(1),rs9379801(1),rs7749342(1),rs199741(1),rs9393676(1),rs9295678(1),rs2051541(1),rs10425(1),rs6918586(1)
5	rs175874	167015105	7.1e-10	1	0	0	0	1	0	rs1808380(1)
5	rs4958617	152540026	7.34e-10	39	7	5	7	0	20	rs1438946(1),rs10044974(1),rs10042383(1),rs4958611(1),rs2910023(1),rs10073138(1),rs2910032(1),rs17501548(1),rs2962822(1),rs2973141(1),rs2615165(1),rs296174(1),rs1030192(1),rs188436(1),rs172451(1),rs296178(1),rs296179(1),rs7722746(1),rs11960462(1),rs11957080(1),rs304853(1),rs304855(1),rs304844(1),rs304846(1),rs160063(1),rs160064(1),rs304841(1)
3	rs9862931	108003136	8.59e-10	57	4	0	0	4	49	rs17827915(1),rs17231503(1),rs1456717(1),rs1456716(1),rs1531190(1),rs1531189(1),rs6795542(1),rs1456715(1),rs1870007(1),rs13084160(1),rs9812462(1),rs7632607(1),rs4855630(1),rs4855631(1),rs4855632(1),rs9872399(1),rs9883054(1),rs2100581(1),rs9822752(1),rs1456713(1),rs1902521(1),rs2061245(1),rs2012256(1),rs6771609(1),rs1463424(1),rs7643006(1),rs936265(1),rs9816904(1),rs936262(1),rs936261(1),rs6805570(1),rs6769972(1),rs1870009(1),rs1456719(1),rs4367073(1),rs6788212(1),rs11720532(1),rs6764455(1),rs9846701(1),rs9829684(1),rs9829849(1),rs9846218(1),rs7632819(1),rs6766283(1),rs6779254(1),rs6779650(1),rs11711542(1),rs6779094(1),rs2124736(1),rs2290601(1),rs10511271(1),rs4855561(1),rs7648278(1)
2	rs7594041	22083570	8.64e-10	23	0	0	1	0	22	rs994724(1),rs1159582(1),rs1850838(1),rs1022377(1),rs1022378(1),rs10495723(1),rs11686682(1),rs6736076(1),rs10206438(1),rs6743762(1),rs2338563(1),rs6548001(1),rs17674649(1),rs2139352(1),rs2176696(1),rs1356704(1),rs7588317(1),rs10206997(1),rs7575276(1),rs1401651(1),rs13409521(1),rs7595937(1),rs329783(1)
20	rs6022191	51585266	8.81e-10	9	0	0	1	0	8	rs6022174(1),rs16997287(1),rs4560188(1),rs6013574(1),rs6013576(1),rs1884889(1),rs6097170(1),rs8115431(1),rs6013586(1)
21	rs8129315	46498863	9.45e-10	34	0	0	0	0	34	rs2838768(1),rs8134789(1),rs2838815(1),rs2838821(1),rs13047598(1),rs9753963(1),rs2838828(1),rs8134392(1),rs2838829(1),rs9977178(1),rs2838831(1),rs2838832(1),rs2838833(1),rs2838834(1),rs2838840(1),rs2838842(1),rs1999334(1),rs1006779(1),rs2838845(1),rs8126930(1),rs2236445(1),rs1056099(1),rs2838854(1),rs2838857(1),rs3673(1),rs2255761(1),rs2255766(1),rs2838859(1),rs2838860(1),rs2256000(1),rs2838862(1),rs2246697(1),rs4819051(1),rs7276828(1)
8	rs12547478	10579110	1.01e-09	17	2	7	7	0	1	rs11996321(1),rs12679869(1),rs1544980(1),rs7010709(1),rs6990589(1),rs11250082(1),rs11990167(1),rs1469557(1)
10	rs821202	107739563	1.01e-09	16	11	0	0	0	5	rs7075669(1),rs2644520(1),rs521495(1),rs821205(1),rs481179(1)
9	rs3104546	128137669	1.07e-09	47	1	0	0	0	46	rs2819622(1),rs1266009(1),rs1250505(1),rs1268539(1),rs6478705(1),rs7853181(1),rs7038668(1),rs2070113(1),rs10986780(1),rs7044663(1),rs7875713(1),rs7865246(1),rs4837018(1),rs12553637(1),rs10739663(1),rs12351538(1),rs571675(1),rs548793(1),rs10114882(1),rs509753(1),rs490234(1),rs569408(1),rs536861(1),rs521119(1),rs497531(1),rs506874(1),rs562004(1),rs577026(1),rs545900(1),rs476819(1),rs534214(1),rs542974(1),rs829312(1),rs513568(1),rs626208(1),rs626667(1),rs1250737(1),rs638168(1),rs10123054(1),rs2416971(1),rs2900229(1),rs4838291(1),rs10125362(1),rs10441758(1),rs6478712(1),rs10760400(1)
2	rs17194468	204252908	1.13e-09	107	41	13	13	1	39	rs17477528(1),rs1105935(1),rs13024221(1),rs13001933(1),rs13383137(1),rs13000658(1),rs12470529(1),rs2138380(1),rs6744699(1),rs6735994(1),rs1105047(1),rs6717924(1),rs13025713(1),rs7588864(1),rs17271393(1),rs17271400(1),rs6435149(1),rs7586383(1),rs12466376(1),rs12474455(1),rs2350807(1),rs12693968(1),rs13430786(1),rs7589059(1),rs12467506(1),rs12987781(1),rs7575056(1),rs17199242(1),rs17199249(1),rs7600694(1),rs12475654(1),rs12467698(1),rs7579328(1),rs10188105(1),rs7597401(1),rs10187018(1),rs7561636(1),rs1122253(1),rs12693978(1),rs13385574(1),rs6725469(1),rs4673242(1),rs13426445(1),rs10172342(1),rs6725270(1),rs10182274(1),rs16839606(1),rs2117266(1),rs10172421(1),rs1403239(1),rs7568353(1),rs7595502(1),rs16839922(1)
3	rs1381763	147791697	1.17e-09	0	0	0	0	0	0	NONE
16	rs11644916	359567	1.21e-09	15	0	4	4	1	6	rs1981492(1),rs3842949(1),rs3842950(1),rs3848361(1),rs11646942(1),rs9921222(1),rs11648673(1),rs2885415(1),rs758033(1),rs2361988(1),rs1204508(1)
4	rs4282124	164811970	1.21e-09	41	4	0	0	1	36	rs1494286(1),rs1494284(1),rs17474536(1),rs17474557(1),rs17474564(1),rs17474585(1),rs6821574(1),rs12640114(1),rs4431174(1),rs4132054(1),rs4566617(1),rs7667231(1),rs3890761(1),rs12501935(1),rs13127608(1),rs6828919(1),rs11100526(1),rs11100532(1),rs12505619(1),rs7686102(1),rs3967463(1),rs4056339(1),rs4056341(1),rs12500848(1),rs17578295(1),rs10517793(1),rs12499106(1),rs10517794(1),rs9308069(1),rs7678986(1),rs7695780(1),rs4056332(1),rs4234965(1),rs6832508(1),rs3792673(1),rs10020150(1),rs12511891(1)
20	rs17123673	31409605	1.23e-09	19	7	0	0	8	4	rs17373229(1),rs17301126(1),rs743176(1),rs2424941(1),rs7272741(1),rs221984(1),rs221985(1),rs2424943(1),rs2424944(1),rs2424948(1),rs17396317(1),rs17305657(1)
15	rs17158396	83284439	1.24e-09	61	6	10	6	10	29	rs1045508(1),rs9944185(1),rs11856561(1),rs7180584(1),rs7173852(1),rs8037224(1),rs8042464(1),rs7166570(1),rs17269819(1),rs7173339(1),rs1501372(1),rs1846911(1),rs17354842(1),rs8041868(1),rs8034801(1),rs9920827(1),rs8023960(1),rs4778983(1),rs13380317(1),rs13380319(1),rs1501367(1),rs11854289(1),rs11854483(1),rs4778989(1),rs803686(1),rs3850610(1),rs17507216(1),rs2871011(1),rs17158413(1),rs17356118(1),rs4779033(1),rs4779034(1),rs3914699(1),rs783541(1),rs4779035(1),rs1259176(1),rs2567632(1),rs1431716(1),rs7163848(1),rs8028130(1),rs12900374(1),rs12915384(1),rs8033726(1),rs1877240(1),rs2379991(1)
5	rs11135357	164631708	1.29e-09	68	10	16	11	21	10	rs6879291(1),rs1421719(1),rs1345580(1),rs4868908(1),rs17072825(1),rs17072886(1),rs12513654(1),rs918373(1),rs1990866(1),rs4397144(1),rs253538(1),rs11135356(1),rs7715290(1),rs4291037(1),rs17332900(1),rs1156161(1),rs7728827(1),rs6870178(1),rs885477(1),rs4868918(1),rs4868919(1),rs4868920(1),rs11748440(1),rs4868753(1),rs13186057(1),rs11747437(1),rs11749187(1),rs13165528(1),rs11135361(1),rs1578900(1),rs4130574(1),rs4367315(1),rs1422679(1),rs7720663(1),rs1422680(1),rs10064661(1),rs10866752(1),rs1433004(1),rs1541913(1),rs7732563(1),rs11135362(1),rs1432999(1)
12	rs2720030	122181123	1.34e-09	15	0	2	5	0	8	rs10840649(1),rs7959418(1),rs7962930(1),rs12320939(1),rs11043312(1),rs2669164(1),rs2720036(1),rs925530(1),rs1976656(1),rs2707069(1),rs15797(1),rs3741593(1),rs2242259(1)
10	rs11188661	97960993	1.4e-09	4	0	0	2	2	0	rs7900838(1),rs10509706(1),rs7911684(1),rs4917727(1)
13	rs837305	101193705	1.53e-09	26	12	2	0	0	12	rs837344(1),rs837309(1),rs837314(1),rs1097595(1),rs11616731(1),rs11842969(1),rs9585460(1),rs9518088(1),rs4772307(1),rs9518092(1),rs9518096(1),rs7981664(1)
9	rs4240433	132008809	1.56e-09	23	0	5	0	1	17	rs325187(1),rs749840(1),rs913270(1),rs10739746(1),rs2104728(1),rs2104727(1),rs913266(1),rs927926(1),rs1556144(1),rs10819481(1),rs10119824(1),rs10819483(1),rs10819484(1),rs10760602(1),rs913773(1),rs883343(1),rs10819485(1),rs10760603(1)
12	rs10880067	41768111	1.57e-09	73	7	1	23	3	39	rs1918231(1),rs7973410(1),rs4768003(1),rs4768004(1),rs10880041(1),rs10880043(1),rs2141108(1),rs10880044(1),rs1609059(1),rs7298953(1),rs7133806(1),rs7315905(1),rs7299325(1),rs10467086(1),rs7959175(1),rs1997192(1),rs10785240(1),rs10748300(1),rs10748301(1),rs10785241(1),rs10735992(1),rs10880053(1),rs10785242(1),rs10785244(1),rs10506186(1),rs10506187(1),rs10785246(1),rs2049592(1),rs10880058(1),rs941190(1),rs10880060(1),rs10785247(1),rs10785248(1),rs10785250(1),rs10785253(1),rs10785254(1),rs10785255(1),rs10785256(1),rs1465072(1),rs10506189(1),rs1527088(1),rs10785257(1),rs7954106(1),rs11180863(1),rs7963312(1),rs12427081(1),rs1589983(1),rs11180882(1),rs2733269(1),rs7309011(1),rs7973550(1),rs10785271(1),rs285569(1),rs7301871(1),rs285568(1),rs7961155(1),rs7975094(1),rs10444591(1),rs10880103(1),rs970970(1),rs12366345(1),rs2122795(1),rs1495771(1),rs287030(1),rs4514489(1)
2	rs2309800	100992086	1.6e-09	108	2	6	13	1	86	rs11678979(1),rs6722241(1),rs6709656(1),rs4851264(1),rs7566527(1),rs13013169(1),rs893246(1),rs10496345(1),rs12991254(1),rs4851266(1),rs11689199(1),rs11689201(1),rs4851267(1),rs11687241(1),rs11695383(1),rs11684761(1),rs12990462(1),rs11693324(1),rs11686372(1),rs4303732(1),rs4851269(1),rs1160543(1),rs1160544(1),rs4851270(1),rs4851271(1),rs13034176(1),rs1122231(1),rs1465800(1),rs11123817(1),rs1465801(1),rs999052(1),rs6750097(1),rs4583487(1),rs2309837(1),rs12619178(1),rs2309838(1),rs2871344(1),rs13017207(1),rs13026283(1),rs10166991(1),rs12614880(1),rs13010010(1),rs12615145(1),rs10496346(1),rs11695996(1),rs12994592(1),rs11685491(1),rs13026143(1),rs6748892(1),rs11123818(1),rs17023825(1),rs2309812(1),rs17023838(1),rs6722320(1),rs10865037(1),rs17023843(1),rs13394110(1),rs6707358(1),rs12464505(1),rs10170878(1),rs10173499(1),rs12463633(1),rs6724490(1),rs6727712(1),rs12467008(1),rs12472141(1),rs13397010(1),rs13397337(1),rs4851282(1),rs7559464(1),rs7562372(1),rs10865039(1),rs764828(1),rs7582180(1),rs7588623(1),rs4851287(1),rs11123823(1),rs920269(1),rs4851292(1),rs11693424(1),rs11682748(1),rs7425797(1),rs11691135(1),rs2309796(1),rs2053263(1),rs4851307(1),rs6542944(1),rs4850929(1),rs4850930(1),rs6754176(1),rs10193204(1),rs4850931(1),rs4340543(1),rs4149523(1),rs1030901(1),rs2241810(1),rs6738454(1),rs6746039(1),rs6542950(1),rs12328503(1)
2	rs6705330	203662197	1.64e-09	18	9	4	4	1	0	rs1949675(1),rs6709162(1),rs6758561(1),rs7581854(1),rs10176600(1)
5	rs12657057	107050754	1.66e-09	33	1	0	3	4	25	rs591470(1),rs685820(1),rs607976(1),rs641406(1),rs103840(1),rs10061771(1),rs12153493(1),rs872240(1),rs10045552(1),rs3844311(1),rs4145099(1),rs1990993(1),rs3864269(1),rs26724(1),rs26726(1),rs42449(1),rs17160272(1),rs12187753(1),rs17160287(1),rs1572255(1),rs17351315(1),rs7732784(1),rs7705512(1),rs13159331(1),rs7724655(1),rs1490839(1),rs12654281(1),rs6864800(1),rs154174(1),rs35521(1),rs1352724(1),rs35520(1)
4	rs1961547	83266333	2.01e-09	23	0	3	7	0	13	rs2583636(1),rs1964333(1),rs13150939(1),rs13119500(1),rs7692359(1),rs7692570(1),rs17353205(1),rs6822283(1),rs10012894(1),rs1427461(1),rs13150632(1),rs6838266(1),rs3944(1),rs1820577(1),rs12503762(1),rs997720(1),rs997721(1),rs6848299(1),rs2516818(1),rs8732(1)
7	rs6956399	133305729	2.08e-09	137	15	1	0	1	120	rs12707087(1),rs17576069(1),rs11765450(1),rs17654334(1),rs4728288(1),rs17597439(1),rs17656452(1),rs1862871(1),rs4363141(1),rs6967776(1),rs6968089(1),rs1364364(1),rs11980047(1),rs2432637(1),rs2432641(1),rs2991226(1),rs4731968(1),rs17167170(1),rs17658042(1),rs2042000(1),rs2911495(1),rs11768150(1),rs7777805(1),rs2066924(1),rs6955530(1),rs2430768(1),rs2345943(1),rs763645(1),rs7792396(1),rs7776986(1),rs10266435(1),rs10231828(1),rs6467499(1),rs2430769(1),rs10808271(1),rs7794168(1),rs2041996(1),rs12707125(1),rs6967343(1),rs10246164(1),rs6978533(1),rs6955240(1),rs13309851(1),rs7793582(1),rs7793732(1),rs7793739(1),rs7776858(1),rs7798673(1),rs12707126(1),rs6971638(1),rs6971840(1),rs6954537(1),rs12707127(1),rs7782545(1),rs10241782(1),rs10271671(1),rs6950081(1),rs6954999(1),rs6955061(1),rs6975860(1),rs6956135(1),rs12707128(1),rs10253633(1),rs10224683(1),rs10225605(1),rs10156088(1),rs2042451(1),rs10155909(1),rs12707129(1),rs7792492(1),rs7792546(1),rs7792905(1),rs889826(1),rs958405(1),rs958404(1),rs6969899(1),rs10954434(1),rs6963032(1),rs10226267(1),rs7805864(1),rs6955707(1),rs6966403(1),rs6970436(1),rs1025074(1),rs12707130(1),rs6954610(1),rs12707131(1),rs10274077(1),rs11773892(1),rs10224226(1),rs10232278(1),rs10269665(1),rs11764961(1),rs10255763(1),rs10230628(1),rs10272509(1),rs2971966(1),rs2971967(1),rs2346268(1),rs2346269(1),rs2971971(1),rs2953633(1),rs2971972(1),rs2971974(1),rs2346270(1),rs2860599(1),rs2953626(1),rs1986870(1),rs2346275(1),rs2971953(1),rs2971955(1),rs6949760(1),rs3823572(1),rs3735050(1),rs7785128(1),rs6467513(1),rs4731990(1),rs2346452(1),rs384545(1),rs511411(1),rs1222406(1)
2	rs7575544	103858181	2.09e-09	3	0	0	1	0	2	rs1728260(1),rs1680797(1),rs10204051(1)
4	rs1510925	62830533	2.19e-09	18	0	0	0	2	16	rs7695892(1),rs1376310(1),rs7690962(1),rs17239198(1),rs734644(1),rs17239205(1),rs10027079(1),rs10008326(1),rs12505782(1),rs1510923(1),rs1397545(1),rs1397544(1),rs17226349(1),rs1397543(1),rs7667199(1),rs10030755(1),rs1397548(1),rs17292142(1)
3	rs4542987	25174769	2.2e-09	55	32	9	4	3	7	rs4858705(1),rs6550949(1),rs6550950(1),rs1603983(1),rs17516853(1),rs17517019(1),rs11129184(1),rs6804502(1),rs2649618(1),rs2649619(1),rs17518622(1),rs17518818(1),rs1392117(1),rs1499644(1)
3	rs934588	70890207	2.21e-09	17	0	1	0	1	15	rs1435633(1),rs2037888(1),rs13076062(1),rs1579594(1),rs6549358(1),rs6549362(1),rs6801977(1),rs6776440(1),rs17007912(1),rs17745575(1),rs6805430(1),rs7638679(1),rs6790743(1),rs9837992(1),rs13065564(1),rs17651978(1)
11	rs1462219	41072962	2.22e-09	38	5	4	9	3	17	rs355255(1),rs10837542(1),rs7106119(1),rs355245(1),rs10837544(1),rs7114370(1),rs7125435(1),rs7125467(1),rs10501246(1),rs10742570(1),rs1381583(1),rs7932497(1),rs12224794(1),rs1381577(1),rs1907968(1),rs10837560(1),rs6485245(1),rs995986(1),rs4147442(1),rs4147443(1),rs1350917(1),rs355221(1),rs7103962(1),rs3903143(1),rs12806432(1),rs11036220(1),rs7107786(1),rs10837568(1),rs10742575(1)
16	rs1420611	49124454	2.23e-09	42	6	1	11	15	9	rs1548929(1),rs2080452(1),rs2908883(1),rs2967263(1),rs2967262(1),rs2908881(1),rs2160494(1),rs2967251(1),rs2967249(1),rs1355381(1),rs2967266(1),rs2967268(1),rs1543957(1),rs1397585(1),rs11860451(1),rs4602036(1),rs4602037(1),rs12929876(1),rs11076468(1),rs11649117(1),rs11649147(1),rs11642801(1),rs4099182(1),rs11648144(1),rs4393571(1),rs9930554(1),rs12445574(1),rs1898359(1),rs11076474(1),rs11647643(1),rs1865958(1),rs10852592(1),rs194419(1),rs41192(1),rs41191(1)
19	rs8099926	10778647	2.23e-09	48	9	9	9	7	14	rs3087689(1),rs6511703(1),rs3745255(1),rs875569(1),rs892084(1),rs3745249(1),rs892078(1),rs8106664(1),rs2043305(1),rs3087969(1),rs2288904(1),rs1560711(1),rs3859514(1),rs1560707(1),rs1053007(1),rs11085743(1),rs7250071(1),rs2569512(1),rs4425006(1),rs1529744(1),rs10775614(1),rs11670097(1),rs4804528(1),rs2043332(1),rs8106381(1),rs7257769(1),rs12611017(1),rs4804554(1),rs12610607(1),rs17766161(1)
12	rs1689410	89751641	2.26e-09	18	3	1	0	3	11	rs10161308(1),rs704076(1),rs770087(1),rs808820(1),rs10047634(1),rs7299774(1),rs1650342(1),rs1689408(1),rs7955644(1),rs7311138(1),rs7296703(1),rs7976283(1),rs12318428(1),rs12306658(1)
20	rs4814885	19691446	2.28e-09	38	2	2	15	4	15	rs4814877(1),rs11087290(1),rs6046236(1),rs6106115(1),rs2424245(1),rs2424246(1),rs2424248(1),rs17295618(1),rs720436(1),rs733270(1),rs733269(1),rs873628(1),rs6112516(1),rs2236199(1),rs765863(1),rs4239733(1),rs6035411(1),rs6515031(1),rs1535244(1),rs1535245(1),rs6112523(1),rs6075559(1),rs6112525(1),rs6075560(1),rs7272480(1),rs2093108(1),rs6035422(1),rs6112529(1),rs1321350(1),rs10154016(1),rs6112532(1),rs6112533(1),rs16981035(1),rs8994(1)
11	rs16918503	28989610	2.31e-09	26	1	0	0	1	24	rs11030448(1),rs17599965(1),rs925870(1),rs925869(1),rs1400751(1),rs11604948(1),rs12795950(1),rs10501105(1),rs12804741(1),rs12798809(1),rs12789299(1),rs12801702(1),rs11602285(1),rs17660568(1),rs11606111(1),rs7105713(1),rs2959107(1),rs17603351(1),rs11030512(1),rs11030513(1),rs2939235(1),rs1347253(1),rs4923586(1),rs12788799(1),rs12792701(1)
22	rs4822103	42698574	2.35e-09	17	5	0	2	2	8	rs86669(1),rs4822101(1),rs4822102(1),rs4822104(1),rs6002677(1),rs2227113(1),rs4822111(1),rs1011224(1),rs2294361(1),rs2142831(1),rs7291924(1),rs2072863(1)
7	rs6467900	82125194	2.38e-09	21	3	2	0	0	16	rs2214834(1),rs6977797(1),rs10270837(1),rs1322849(1),rs6965042(1),rs6958323(1),rs7779768(1),rs10215836(1),rs6957160(1),rs6967410(1),rs6947448(1),rs10265872(1),rs6972903(1),rs10262537(1),rs10232216(1),rs1808216(1)
12	rs2058799	16743217	2.39e-09	2	2	0	0	0	0	NONE
2	rs4305233	182042445	2.42e-09	90	24	22	34	2	8	rs10930947(1),rs4618005(1),rs1401128(1),rs4439925(1),rs6433894(1),rs6731186(1),rs7588217(1),rs4077924(1),rs11688120(1),rs6724365(1),rs6752921(1),rs13035276(1),rs4441426(1),rs13002424(1),rs13393709(1),rs13419105(1),rs13339832(1),rs6433906(1),rs17365327(1),rs13410843(1),rs10206405(1),rs9973857(1),rs1371615(1),rs17365432(1),rs17456294(1),rs1371625(1),rs1440048(1),rs17198633(1),rs12616514(1),rs7557202(1),rs6433908(1),rs959382(1),rs12053408(1),rs6433909(1),rs7563015(1),rs10195192(1),rs10497579(1),rs6726597(1),rs6726903(1),rs17198717(1),rs9646799(1),rs17270896(1),rs11690881(1),rs17270903(1)
3	rs9843124	128563551	2.45e-09	39	19	7	0	0	13	rs4548(1),rs4244694(1),rs6775459(1),rs9846589(1),rs4927896(1),rs9840633(1),rs13322981(1),rs9862012(1),rs6768014(1),rs6796031(1),rs9847759(1),rs9810890(1),rs16852884(1)
6	rs3793135	144877840	2.45e-09	77	30	3	0	0	44	rs4401687(1),rs7739143(1),rs4146297(1),rs3811099(1),rs9496995(1),rs2876586(1),rs7749805(1),rs1005974(1),rs3812246(1),rs9497006(1),rs17793810(1),rs12196553(1),rs9390173(1),rs13195928(1),rs6915390(1),rs11155361(1),rs6938409(1),rs6938455(1),rs6918394(1),rs9403565(1),rs1918744(1),rs6908795(1),rs6920388(1),rs13191597(1),rs1830271(1),rs1918746(1),rs1918747(1),rs1918748(1),rs3924656(1),rs3924657(1),rs1554816(1),rs9403569(1),rs952051(1),rs9390177(1),rs2178128(1),rs9390180(1),rs9403570(1),rs7742445(1),rs10434890(1),rs9390183(1),rs6929638(1),rs6929795(1),rs7753246(1),rs12663692(1)
8	rs4871903	21827833	2.46e-09	50	12	19	10	0	9	rs4872043(1),rs11783175(1),rs11774438(1),rs13254115(1),rs13266920(1),rs17500142(1),rs13282342(1),rs11777307(1),rs11784816(1),rs11135743(1),rs1564305(1),rs9314269(1),rs11785043(1),rs11135763(1),rs7843479(1),rs2291317(1),rs1484162(1),rs2306641(1),rs900778(1)
5	rs12153038	160921475	2.47e-09	13	1	0	1	0	11	rs2964773(1),rs6881515(1),rs11135150(1),rs12153198(1),rs12153421(1),rs17462847(1),rs6882041(1),rs17522604(1),rs17522737(1),rs4921397(1),rs17522861(1),rs2066949(1)
10	rs12779943	27312657	2.48e-09	66	7	10	24	8	17	rs12779247(1),rs12774303(1),rs4749213(1),rs3818634(1),rs7088171(1),rs10829163(1),rs3781099(1),rs3737054(1),rs10829172(1),rs7083768(1),rs10829173(1),rs10829174(1),rs10764669(1),rs10829176(1),rs11015522(1),rs3737056(1),rs12770357(1),rs7086311(1),rs7477806(1),rs3758438(1),rs12782501(1),rs6482596(1),rs12255977(1),rs7901653(1),rs3780920(1),rs7910396(1),rs3780926(1),rs7067696(1),rs2274636(1),rs3824593(1),rs7900024(1),rs1981296(1),rs9299837(1),rs7091723(1),rs7091128(1),rs7079792(1),rs7922972(1),rs11015588(1),rs10829201(1),rs11015590(1),rs1557168(1),rs10741130(1),rs10764686(1),rs7909135(1),rs882475(1),rs882474(1),rs11015598(1),rs7086553(1),rs788230(1)
12	rs17183486	75008850	2.55e-09	73	0	1	12	6	54	rs1461055(1),rs2365917(1),rs6582221(1),rs2886508(1),rs2605330(1),rs2613890(1),rs1157955(1),rs1493805(1),rs1493806(1),rs2934409(1),rs2641467(1),rs2641468(1),rs2605377(1),rs2605376(1),rs2613900(1),rs2613901(1),rs2613903(1),rs2613905(1),rs2641475(1),rs10879806(1),rs7307239(1),rs2641479(1),rs10748259(1),rs7310142(1),rs2199347(1),rs2925225(1),rs2199348(1),rs1389496(1),rs2605327(1),rs3912980(1),rs7301245(1),rs10785134(1),rs1493838(1),rs17786070(1),rs2047103(1),rs17181725(1),rs1493829(1),rs1845368(1),rs636304(1),rs2605364(1),rs2641489(1),rs2641490(1),rs2641493(1),rs17113889(1),rs17786699(1),rs2641495(1),rs2605363(1),rs1389494(1),rs1493819(1),rs7302481(1),rs2201343(1),rs17787103(1),rs1353157(1),rs1353155(1),rs17787309(1),rs7967033(1),rs822823(1),rs7962067(1),rs2661713(1),rs2661714(1),rs748378(1),rs2605351(1),rs17114035(1),rs17183685(1),rs822802(1),rs822801(1),rs7295394(1),rs10506698(1),rs7965242(1),rs7134504(1),rs17788160(1),rs7302396(1)
11	rs2403254	18325146	2.85e-09	24	2	0	2	5	15	rs7950019(1),rs1993373(1),rs7112278(1),rs7131332(1),rs11024600(1),rs11024605(1),rs11024607(1),rs7128017(1),rs7128146(1),rs11024609(1),rs4366463(1),rs4353250(1),rs11024610(1),rs11024613(1),rs11024614(1),rs11024615(1),rs7122032(1),rs3781944(1),rs2061164(1),rs7113249(1),rs10832920(1),rs3802967(1)
8	rs1394940	110864946	3e-09	27	1	0	0	0	26	rs3102249(1),rs16880060(1),rs1384992(1),rs2129035(1),rs7465500(1),rs10086601(1),rs1505648(1),rs7008754(1),rs975192(1),rs11992349(1),rs10104270(1),rs10092119(1),rs1948890(1),rs7000312(1),rs7834319(1),rs1505649(1),rs1484016(1),rs7845779(1),rs16880109(1),rs1394941(1),rs1505653(1),rs1505652(1),rs1505651(1),rs4735140(1),rs7013309(1),rs11995060(1)
3	rs9817254	56227922	3.06e-09	18	0	1	1	0	16	rs1458069(1),rs9870119(1),rs6792281(1),rs17056416(1),rs7651042(1),rs4974168(1),rs12493083(1),rs2200432(1),rs1564907(1),rs2316480(1),rs7644153(1),rs965961(1),rs12635356(1),rs6445768(1),rs6787104(1),rs1376984(1),rs4974175(1)
12	rs1268747	31659156	3.1e-09	37	13	0	1	3	20	rs3741874(1),rs7297997(1),rs2568887(1),rs2682695(1),rs793148(1),rs793184(1),rs793186(1),rs11051441(1),rs793171(1),rs793174(1),rs11051446(1),rs4930979(1),rs4931507(1),rs7313118(1),rs10743758(1),rs7136476(1),rs11051470(1),rs12826630(1),rs3850971(1),rs3850970(1),rs12827275(1),rs7974004(1),rs2046367(1),rs7979755(1)
14	rs10135304	32473942	3.28e-09	29	2	0	5	3	19	rs8007535(1),rs915071(1),rs972396(1),rs1952966(1),rs4981942(1),rs7144575(1),rs944463(1),rs12437022(1),rs944464(1),rs4981146(1),rs4981147(1),rs17384309(1),rs17384344(1),rs12437061(1),rs17469193(1),rs17384442(1),rs1013252(1),rs9630374(1),rs10162426(1),rs2378955(1),rs9322886(1),rs12588421(1),rs12717214(1),rs12894092(1),rs1279007(1),rs1315995(1),rs1958363(1)
2	rs1260326	27730940	3.31e-09	85	6	7	0	18	54	rs1275501(1),rs1659685(1),rs1395(1),rs1275522(1),rs1275528(1),rs1275530(1),rs1275538(1),rs4665958(1),rs3769143(1),rs6717980(1),rs1141313(1),rs1992291(1),rs1049817(1),rs3739095(1),rs6743819(1),rs10205219(1),rs4665969(1),rs6760828(1),rs7586601(1),rs2280737(1),rs13472(1),rs4582(1),rs1647284(1),rs7594812(1),rs7563162(1),rs1060525(1),rs4665976(1),rs1728922(1),rs6547626(1),rs4665978(1),rs780100(1),rs780102(1),rs4803(1),rs780104(1),rs780106(1),rs780107(1),rs780110(1),rs1647276(1),rs1647266(1),rs1260345(1),rs2272417(1),rs2303369(1),rs704795(1),rs813592(1),rs1260320(1),rs2293571(1),rs4425043(1),rs780094(1),rs780093(1),rs11681351(1),rs8179252(1),rs1260333(1),rs4665382(1),rs1919127(1),rs1919128(1),rs12478841(1),rs6760250(1),rs13022873(1),rs12467476(1),rs2384656(1),rs4666000(1),rs2068834(1),rs6749426(1),rs4665384(1),rs12615690(1),rs3749147(1),rs6547738(1),rs13023094(1),rs13030973(1),rs6727388(1),rs4616435(1),rs6727215(1)
8	rs6995334	51327229	3.35e-09	166	36	36	26	3	65	rs6991925(1),rs10112818(1),rs2129161(1),rs2015043(1),rs971926(1),rs12541363(1),rs2220157(1),rs2129169(1),rs7010915(1),rs931294(1),rs10112215(1),rs318867(1),rs318913(1),rs1352114(1),rs318915(1),rs167631(1),rs186455(1),rs318918(1),rs318920(1),rs10957739(1),rs9643692(1),rs318923(1),rs2385698(1),rs923058(1),rs7833019(1),rs1484813(1),rs10957741(1),rs12541061(1),rs1484805(1),rs2086888(1),rs1021202(1),rs11781074(1),rs12545107(1),rs17686196(1),rs2106156(1),rs10957764(1),rs203949(1),rs1000638(1),rs1000639(1),rs10504094(1),rs721441(1),rs10096871(1),rs4873405(1),rs1903311(1),rs13249415(1),rs9643720(1),rs6981805(1),rs10504099(1),rs13275607(1),rs12548940(1),rs7464491(1),rs12056425(1),rs1597428(1),rs1349316(1),rs1901055(1),rs4633068(1),rs4543555(1),rs13282956(1),rs4577969(1),rs4398931(1),rs10504100(1),rs1160764(1),rs1160795(1),rs4873451(1),rs1470680(1),rs10504103(1),rs1450136(1),rs17770910(1),rs13248969(1),rs13260021(1),rs13260288(1),rs13251725(1),rs12541772(1),rs12544473(1),rs2044777(1),rs896023(1),rs2044778(1),rs930671(1),rs1466128(1),rs1947254(1),rs2957600(1),rs2923062(1),rs10086867(1),rs16914781(1),rs13261341(1),rs13278343(1),rs12156091(1),rs4529480(1),rs4263785(1),rs13282203(1),rs12547242(1),rs12540980(1),rs13257386(1),rs13258880(1)
4	rs3775282	46321863	3.39e-09	63	13	0	0	19	31	rs16859227(1),rs3822051(1),rs534459(1),rs505474(1),rs532780(1),rs554112(1),rs548583(1),rs526805(1),rs496650(1),rs519270(1),rs543809(1),rs526752(1),rs548956(1),rs551905(1),rs577544(1),rs502038(1),rs530329(1),rs532363(1),rs519869(1),rs483160(1),rs482179(1),rs514733(1),rs13119741(1),rs9291282(1),rs10010493(1),rs2083422(1),rs279873(1),rs279872(1),rs279869(1),rs279864(1),rs450571(1),rs279860(1),rs279859(1),rs183962(1),rs279857(1),rs279856(1),rs279852(1),rs279851(1),rs279843(1),rs190715(1),rs279828(1),rs175929(1),rs279837(1),rs279838(1),rs279839(1),rs279842(1),rs9291283(1),rs1442062(1),rs13152740(1),rs10013922(1)
2	rs16861304	174039497	3.44e-09	16	5	1	3	0	7	rs11901996(1),rs3769176(1),rs6725795(1),rs6433398(1),rs6753354(1),rs3754741(1),rs3769166(1),rs7559180(1),rs2077755(1),rs10497399(1)
5	rs6869346	120113652	3.47e-09	82	1	4	15	23	39	rs13167682(1),rs10434768(1),rs10434769(1),rs2405964(1),rs1449144(1),rs17429630(1),rs12657360(1),rs17501753(1),rs716815(1),rs4314428(1),rs10519647(1),rs10519648(1),rs7714971(1),rs11948199(1),rs2017378(1),rs1839247(1),rs1839246(1),rs7710640(1),rs7725293(1),rs7729364(1),rs7728749(1),rs1584469(1),rs11749221(1),rs11241566(1),rs2084516(1),rs7730641(1),rs7735871(1),rs6595262(1),rs6861861(1),rs13358641(1),rs4576171(1),rs10040060(1),rs4317354(1),rs4624817(1),rs6891234(1),rs6877942(1),rs12522314(1),rs12515135(1),rs12523559(1),rs11749110(1),rs7716347(1),rs4895166(1),rs6595265(1),rs6595267(1),rs7716293(1),rs4435893(1),rs7721615(1),rs6882937(1),rs6887646(1),rs12523352(1),rs6885643(1),rs10900742(1),rs10039677(1),rs4128735(1),rs10478485(1),rs12521338(1),rs12522060(1),rs4895285(1),rs11958476(1),rs11952810(1),rs10075828(1),rs11241572(1),rs11241574(1),rs2909938(1),rs961478(1),rs2973190(1),rs2909928(1),rs1157562(1),rs2909927(1),rs4895293(1),rs2909920(1),rs2910074(1),rs2973170(1),rs1158250(1),rs1158249(1),rs2910077(1),rs2973166(1)
11	rs7110736	113561054	3.53e-09	31	19	1	1	1	9	rs4938032(1),rs7114195(1),rs1567391(1),rs4936280(1),rs3802856(1),rs7926267(1),rs3851571(1),rs10891590(1),rs17613838(1),rs1176744(1),rs2276302(1)
7	rs6965740	117514840	3.63e-09	42	4	1	2	3	32	rs10233278(1),rs1548460(1),rs10272923(1),rs6950622(1),rs11978052(1),rs6971964(1),rs1024432(1),rs1024433(1),rs1024434(1),rs4730811(1),rs2402273(1),rs7801876(1),rs1468183(1),rs7784849(1),rs2402295(1),rs10226992(1),rs7793280(1),rs2051750(1),rs10487381(1),rs6968012(1),rs12706166(1),rs10232053(1),rs10278862(1),rs10235515(1),rs13226962(1),rs1548458(1),rs10241640(1),rs10215788(1),rs763890(1),rs10258900(1),rs10246758(1),rs4419753(1),rs7456706(1),rs10245641(1),rs7788371(1),rs12537079(1),rs10258170(1)
2	rs2063962	169042663	3.68e-09	42	3	8	7	9	15	rs4668014(1),rs4667554(1),rs16854696(1),rs4667556(1),rs4473354(1),rs12692874(1),rs6720684(1),rs1816977(1),rs7603464(1),rs1517334(1),rs16854905(1),rs3754775(1),rs13023246(1),rs13022764(1),rs13023468(1),rs10497337(1),rs6740826(1),rs4667569(1),rs6749447(1),rs6734514(1),rs4668044(1),rs2063959(1),rs883406(1),rs13420405(1),rs16855079(1),rs10202854(1),rs10930310(1),rs10930311(1),rs4613238(1),rs2271741(1),rs9917256(1)
8	rs10095390	10815515	3.75e-09	30	0	3	7	4	16	rs718742(1),rs9329231(1),rs4840517(1),rs11993903(1),rs11250080(1),rs11784331(1),rs11784061(1),rs13248287(1),rs7813037(1),rs13279922(1),rs6992103(1),rs11779116(1),rs4841463(1),rs4841464(1),rs7008460(1),rs4623373(1),rs6982927(1),rs10096624(1),rs10086872(1),rs4645525(1),rs4413733(1),rs4265148(1),rs4623374(1),rs6601540(1),rs7845493(1),rs7008855(1),rs4310164(1)
12	rs10783446	51881725	3.79e-09	15	0	1	1	2	11	rs10876168(1),rs7300192(1),rs2359603(1),rs12366428(1),rs4761973(1),rs4761975(1),rs2102376(1),rs10783448(1),rs1055492(1),rs10783451(1),rs10783452(1),rs3896351(1),rs7305599(1),rs10783453(1)
9	rs4878435	30551992	3.89e-09	46	0	1	2	11	32	rs10969692(1),rs1333004(1),rs10757964(1),rs10757966(1),rs12380545(1),rs7018745(1),rs10813281(1),rs2361131(1),rs10813284(1),rs10813298(1),rs10757977(1),rs10481581(1),rs9792561(1),rs10969754(1),rs4406498(1),rs1109935(1),rs1104787(1),rs10813314(1),rs10757981(1),rs10813317(1),rs4498633(1),rs10813320(1),rs10969796(1),rs10813325(1),rs10813330(1),rs1857563(1),rs7037162(1),rs7873011(1),rs7470886(1),rs10969808(1),rs12004023(1),rs10969813(1),rs3860962(1),rs3849892(1),rs3849893(1),rs10969823(1),rs7027645(1),rs3843932(1),rs10969834(1),rs10813351(1),rs12686716(1),rs10511863(1),rs7854705(1),rs10969841(1),rs1332226(1)
9	rs2841338	128189302	3.93e-09	8	2	0	2	0	4	rs10986569(1),rs359575(1),rs359588(1),rs605437(1),rs7045552(1),rs7868608(1)
3	rs9829630	86693504	3.97e-09	138	47	5	0	3	83	rs6774344(1),rs1512920(1),rs6782013(1),rs2324885(1),rs4688893(1),rs1355686(1),rs6801738(1),rs12488883(1),rs1996070(1),rs11127935(1),rs7639430(1),rs11707281(1),rs12495441(1),rs1170214(1),rs979471(1),rs13059931(1),rs10511063(1),rs9813778(1),rs9857525(1),rs13077222(1),rs9870046(1),rs13068252(1),rs1389715(1),rs9850323(1),rs9813096(1),rs9810116(1),rs6796145(1),rs6783291(1),rs1908608(1),rs1908607(1),rs9825899(1),rs9830023(1),rs9835126(1),rs9835169(1),rs9846419(1),rs9310012(1),rs7636816(1),rs9310013(1),rs1494303(1),rs7647040(1),rs7644465(1),rs9830898(1),rs9831051(1),rs13319792(1),rs13323602(1),rs13323666(1),rs9990425(1),rs9847042(1),rs13320881(1),rs13324694(1),rs13324723(1),rs9820560(1),rs13061855(1),rs9814074(1),rs1552882(1),rs1552883(1),rs9847803(1),rs13072938(1),rs9819509(1),rs9866050(1),rs9852184(1),rs7616310(1),rs13353472(1),rs13092476(1),rs9829809(1),rs6795064(1),rs6549102(1),rs6768040(1),rs4293705(1),rs4374531(1),rs1908297(1),rs4507256(1),rs9851841(1),rs9839873(1),rs6800896(1),rs7635936(1),rs4333087(1),rs6804348(1),rs4589938(1),rs7621447(1),rs12632129(1),rs9816919(1),rs9828696(1),rs6780199(1),rs6801413(1),rs12053981(1)
2	rs1075726	23412686	4.18e-09	6	0	0	1	3	2	rs1562752(1),rs4665556(1),rs10194644(1),rs10197888(1),rs896020(1),rs1449984(1)
18	rs1377242	53134556	4.25e-09	11	0	0	1	5	5	rs17594301(1),rs4801156(1),rs2958172(1),rs17089826(1),rs12326678(1),rs1319637(1),rs658977(1),rs587136(1),rs8098032(1),rs12456652(1),rs12455881(1)
5	rs6555203	3415406	4.36e-09	41	6	6	3	1	25	rs402272(1),rs11741592(1),rs641342(1),rs4866444(1),rs2652471(1),rs2652470(1),rs434797(1),rs11748433(1),rs7703631(1),rs429087(1),rs449880(1),rs423072(1),rs103722(1),rs2652468(1),rs2652467(1),rs13170639(1),rs372157(1),rs418502(1),rs364458(1),rs11741174(1),rs419252(1),rs39973(1),rs17683976(1),rs11742901(1),rs412102(1),rs11744645(1),rs413597(1),rs251444(1),rs10512699(1)
6	rs9482508	98685769	4.54e-09	76	6	0	4	1	65	rs1933722(1),rs9398586(1),rs1338556(1),rs1933718(1),rs4476839(1),rs9374991(1),rs9372649(1),rs9387948(1),rs12525015(1),rs12527158(1),rs9375028(1),rs9375029(1),rs9375030(1),rs9387954(1),rs9398636(1),rs4601135(1),rs4644075(1),rs9385205(1),rs9385223(1),rs4131042(1),rs12524696(1),rs17058149(1),rs9375098(1),rs9401491(1),rs4307179(1),rs17058157(1),rs4499937(1),rs9375110(1),rs9388073(1),rs4466255(1),rs9482263(1),rs9388110(1),rs9388111(1),rs1386549(1),rs1386550(1),rs6927923(1),rs9401614(1),rs2450521(1),rs1487449(1),rs2505060(1),rs2029242(1),rs2505066(1),rs2505065(1),rs17058256(1),rs9388280(1),rs9375283(1),rs9375284(1),rs9490948(1),rs289764(1),rs9388294(1),rs10223664(1),rs9320980(1),rs9401724(1),rs9385327(1),rs9372780(1),rs7770988(1),rs6909430(1),rs1039738(1),rs13216048(1),rs9491281(1),rs17058404(1),rs1349486(1),rs7758926(1),rs12529268(1),rs13193014(1),rs9491326(1),rs11968196(1),rs17058417(1),rs13437130(1),rs13196732(1)
3	rs1505801	131907065	4.65e-09	105	23	9	32	8	33	rs1521282(1),rs2369372(1),rs16838754(1),rs1851218(1),rs7621728(1),rs7621996(1),rs939315(1),rs9827646(1),rs1533748(1),rs16838776(1),rs9681094(1),rs17399853(1),rs3914906(1),rs13059030(1),rs6795246(1),rs11720059(1),rs7626343(1),rs12631837(1),rs1505803(1),rs1395006(1),rs7630827(1),rs1505798(1),rs1847831(1),rs1587947(1),rs2062963(1),rs9843722(1),rs9863736(1),rs7621328(1),rs6802179(1),rs1505820(1),rs6805538(1),rs9831157(1),rs11710455(1),rs9289423(1),rs9289424(1),rs7651328(1),rs1316655(1),rs1827816(1),rs12695575(1),rs9851888(1),rs9816820(1),rs7629262(1),rs3867388(1),rs1847829(1),rs1847830(1),rs9850451(1),rs7647284(1),rs6768224(1),rs6439352(1),rs12487338(1),rs12491261(1),rs1505819(1),rs10934991(1),rs10934992(1),rs11716368(1),rs7623119(1),rs6774580(1),rs11714139(1),rs11709259(1),rs9878957(1),rs10934996(1),rs11707639(1),rs17342834(1),rs17342883(1),rs9873481(1),rs7622003(1),rs17402468(1),rs7622210(1),rs10512846(1),rs7653315(1),rs12639263(1),rs1809997(1),rs12633125(1)
13	rs4884400	53879062	4.66e-09	81	29	18	17	13	4	rs8181889(1),rs2246208(1),rs2806971(1),rs2759700(1),rs2181389(1),rs1322938(1),rs1885767(1),rs2759716(1),rs1322962(1),rs2806939(1),rs2806940(1),rs1923772(1),rs1322961(1),rs1322960(1),rs2806943(1),rs1555552(1),rs7994915(1),rs1322957(1),rs2759714(1),rs2759712(1),rs1322955(1),rs2806947(1),rs1322951(1),rs1322949(1),rs7984963(1),rs4555040(1),rs8001960(1),rs7992723(1),rs9536407(1),rs1470343(1),rs1899717(1),rs9536410(1),rs7335163(1),rs7982022(1)
12	rs17118409	56630764	4.92e-09	25	0	0	0	0	25	rs17118403(1),rs2371454(1),rs871130(1),rs17118431(1),rs744051(1),rs17118439(1),rs773652(1),rs2306693(1),rs2306694(1),rs1274493(1),rs2695789(1),rs10876882(1),rs2629447(1),rs703830(1),rs773665(1),rs2291361(1),rs11171803(1),rs2695782(1),rs2643626(1),rs2371494(1),rs11171806(1),rs2066808(1),rs2020854(1),rs2066819(1),rs2066818(1)
11	rs238910	113986879	4.95e-09	16	3	2	0	0	11	rs238924(1),rs238914(1),rs238913(1),rs238912(1),rs238911(1),rs1630468(1),rs926075(1),rs909167(1),rs909168(1),rs1810382(1),rs4936289(1)
8	rs1562612	59817068	5.01e-09	26	9	0	0	13	4	rs1463142(1),rs1463141(1),rs17231995(1),rs721011(1),rs4738738(1),rs1375192(1),rs4527857(1),rs4527858(1),rs2197803(1),rs6983623(1),rs6983967(1),rs1900774(1),rs1900773(1),rs7012303(1),rs17299611(1),rs1448547(1),rs3780001(1)
7	rs6944877	1952582	5.01e-09	46	15	2	3	4	22	rs4236271(1),rs10233560(1),rs6954521(1),rs6978048(1),rs6954673(1),rs6957894(1),rs4719318(1),rs10260585(1),rs4721121(1),rs4721134(1),rs4721135(1),rs10275045(1),rs10244946(1),rs6967442(1),rs4721184(1),rs4721185(1),rs2056480(1),rs7804190(1),rs4721295(1),rs3778969(1),rs1476887(1),rs731140(1),rs3800908(1),rs3778977(1),rs4719443(1),rs1860832(1),rs3800913(1),rs10226475(1),rs4719457(1)
9	rs3860950	81538492	5.36e-09	11	2	0	0	0	9	rs10120590(1),rs3843927(1),rs7874303(1),rs10119969(1),rs7021340(1),rs11137956(1),rs10780272(1),rs1371013(1),rs10780276(1)
6	rs4275056	40628853	5.47e-09	6	0	0	1	0	5	rs11967079(1),rs16893884(1),rs16893901(1),rs7775209(1),rs9394718(1),rs9471400(1)
7	rs3843540	99126640	5.56e-09	82	3	6	20	17	36	rs11972017(1),rs10953286(1),rs733991(1),rs6957987(1),rs12113440(1),rs12112936(1),rs6973408(1),rs17161662(1),rs12538893(1),rs17161669(1),rs3801288(1),rs17161692(1),rs2286162(1),rs10270917(1),rs10258757(1),rs6955490(1),rs11762273(1),rs4729532(1),rs11978089(1),rs10243678(1),rs6943920(1),rs917154(1),rs10271049(1),rs7794705(1),rs10215854(1),rs883403(1),rs2280600(1),rs3779354(1),rs12535424(1),rs1980307(1),rs13240600(1),rs10808112(1),rs10235235(1),rs11973801(1),rs9632722(1),rs12533251(1),rs10226310(1),rs11761528(1),rs11976018(1),rs3137(1),rs10238965(1),rs6947974(1),rs6947826(1),rs17161761(1),rs952319(1),rs6961634(1),rs7809615(1),rs1589739(1),rs1581492(1),rs10254729(1),rs1011024(1),rs868564(1),rs7808022(1),rs1859690(1),rs6465750(1),rs4646457(1),rs15524(1),rs4646450(1),rs2687087(1),rs667660(1),rs620020(1),rs585071(1),rs688926(1),rs660629(1),rs501275(1),rs549061(1),rs545400(1),rs487813(1),rs679320(1),rs678040(1),rs800667(1),rs10225908(1),rs528144(1)
1	rs2901785	174104743	5.71e-09	182	49	11	71	27	24	rs3791020(1),rs9425756(1),rs2281486(1),rs16846439(1),rs2295366(1),rs2067079(1),rs1951625(1),rs1322774(1),rs9286895(1),rs4652283(1),rs1322777(1),rs4652328(1),rs1322780(1),rs6691053(1),rs9425436(1),rs2227612(1),rs5877(1),rs2227588(1),rs9425780(1),rs767053(1),rs1407596(1),rs6703547(1),rs10912702(1),rs6695887(1),rs1407597(1),rs13375205(1),rs1884994(1),rs12566842(1),rs12072602(1),rs1321637(1),rs12071784(1),rs6684527(1),rs6677660(1),rs6696163(1),rs965498(1),rs6689285(1),rs16846667(1),rs7511780(1),rs12563395(1),rs6685314(1),rs12563301(1),rs6695327(1),rs7553788(1),rs16846683(1),rs16846688(1),rs1407126(1),rs12085290(1),rs1890881(1),rs12564858(1),rs12564848(1),rs12564876(1),rs7523263(1),rs12565430(1),rs12077622(1),rs7515116(1),rs12076548(1),rs12079334(1),rs12065454(1),rs727279(1),rs6425283(1),rs12564992(1),rs2281011(1),rs2281010(1),rs10912797(1),rs6668053(1),rs12081046(1),rs909533(1),rs12093966(1),rs7550472(1),rs10912807(1),rs2072758(1),rs3920486(1),rs1474575(1),rs11805578(1),rs2038025(1),rs10489264(1),rs12082012(1),rs7555533(1),rs4451598(1),rs4615901(1),rs10912821(1),rs10912824(1),rs16847257(1),rs16847271(1),rs2760058(1),rs11806996(1),rs333422(1),rs333438(1),rs2771401(1),rs458242(1),rs467437(1),rs332767(1),rs398350(1),rs332786(1),rs332779(1),rs332783(1),rs17842157(1),rs170768(1),rs333436(1),rs2760057(1),rs7523516(1),rs16847402(1),rs3117838(1),rs10494493(1),rs332801(1),rs332800(1),rs10158096(1),rs1622802(1),rs6696465(1),rs1793292(1),rs16847450(1),rs16847563(1),rs6687616(1),rs3118986(1),rs10912850(1),rs17302033(1),rs16847706(1),rs2097548(1),rs964769(1),rs997985(1),rs6686278(1),rs16847812(1)
1	rs17570390	73938246	5.74e-09	12	0	0	0	0	12	rs782228(1),rs17615090(1),rs2692863(1),rs2841188(1),rs2692864(1),rs2422286(1),rs2764508(1),rs2841187(1),rs2841186(1),rs6674768(1),rs4650154(1),rs17615698(1)
1	rs2301767	44773839	5.88e-09	23	2	5	7	3	6	rs12124324(1),rs7551484(1),rs2025615(1),rs12743696(1),rs6429648(1),rs7527487(1),rs4660776(1),rs2108304(1),rs6662888(1),rs2429060(1),rs6675129(1),rs6429535(1),rs12744636(1),rs161725(1),rs4356094(1),rs1989951(1)
9	rs10818693	101026356	5.9e-09	40	3	10	0	0	27	rs10123643(1),rs1573025(1),rs4743187(1),rs12237988(1),rs1935389(1),rs879368(1),rs4379551(1),rs10818640(1),rs10760218(1),rs10818662(1),rs10818672(1),rs10818678(1),rs10124977(1),rs10985642(1),rs10760233(1),rs7869364(1),rs2304389(1),rs2304390(1),rs7856392(1),rs7867465(1),rs7867834(1),rs10985808(1),rs10985817(1),rs10985819(1),rs3824451(1),rs3780445(1),rs10985825(1)
8	rs2979213	8188544	5.95e-09	16	0	3	0	5	8	rs2955590(1),rs2979210(1),rs2945901(1),rs1850726(1),rs2945913(1),rs17150353(1),rs7006376(1),rs724266(1),rs11996133(1),rs12680219(1),rs12680238(1),rs17669947(1),rs17607190(1)
21	rs2837405	41429710	6.22e-09	19	0	0	7	0	12	rs2837383(1),rs2837384(1),rs2860103(1),rs2837393(1),rs8133326(1),rs2837395(1),rs2837396(1),rs2222999(1),rs2837398(1),rs2837399(1),rs2837403(1),rs2837409(1),rs1882780(1),rs2837410(1),rs12627033(1),rs2065315(1),rs2837433(1),rs2837434(1),rs2837440(1)
1	rs437021	61738270	6.29e-09	6	1	1	0	2	2	rs332824(1),rs332822(1),rs332819(1),rs446952(1)
4	rs12512177	29500646	6.61e-09	60	24	12	2	11	11	rs6817648(1),rs7678814(1),rs7667523(1),rs1980023(1),rs6812764(1),rs6813331(1),rs1816453(1),rs7666825(1),rs12504368(1),rs12331993(1),rs9991320(1),rs10002247(1),rs4692397(1),rs12511902(1),rs17663311(1),rs1441689(1),rs16881950(1),rs1441667(1),rs13142438(1),rs6831884(1),rs10002254(1),rs10517177(1),rs1530275(1),rs716245(1)
10	rs13013	75562161	6.68e-09	36	23	0	0	0	13	rs11000760(1),rs7076585(1),rs10762563(1),rs2633310(1),rs2633311(1),rs2675662(1),rs2459446(1),rs2250140(1),rs2664282(1),rs2688614(1),rs2459449(1),rs2227551(1),rs2227564(1)
20	rs6061186	30731740	6.69e-09	45	5	0	1	1	38	rs6089170(1),rs926687(1),rs926688(1),rs980368(1),rs6121337(1),rs4911546(1),rs2235898(1),rs2235899(1),rs2235900(1),rs2235902(1),rs4911198(1),rs2281362(1),rs6061185(1),rs4911547(1),rs4911548(1),rs4911549(1),rs6142622(1),rs4911550(1),rs6061195(1),rs6061198(1),rs14316(1),rs1412997(1),rs1412998(1),rs2208131(1),rs6141294(1),rs2295454(1),rs6141295(1),rs4911223(1),rs6141302(1),rs4911229(1),rs3818190(1),rs6141720(1),rs1885292(1),rs2295764(1),rs1737896(1),rs6141721(1),rs1467479(1),rs875519(1),rs6057602(1),rs6058753(1)
6	rs7763553	113464570	6.93e-09	29	2	3	4	2	18	rs12525741(1),rs7770043(1),rs9320430(1),rs6568768(1),rs6568769(1),rs6903504(1),rs2473940(1),rs961755(1),rs2473937(1),rs2473935(1),rs2473981(1),rs2473978(1),rs12528438(1),rs2502400(1),rs12530265(1),rs1321025(1),rs1321022(1),rs9488095(1),rs6911781(1),rs9400599(1),rs774558(1),rs9488105(1),rs4945491(1),rs4945931(1)
19	rs973579	49241976	7e-09	7	0	0	1	0	6	rs281377(1),rs485186(1),rs507766(1),rs504963(1),rs503279(1),rs281380(1),rs281408(1)
7	rs4727805	114401123	7.57e-09	26	0	1	0	1	24	rs13222712(1),rs12705986(1),rs2045293(1),rs10500039(1),rs13312596(1),rs1378767(1),rs12705988(1),rs13233601(1),rs1869839(1),rs1378770(1),rs6973473(1),rs1979089(1),rs613499(1),rs601926(1),rs666187(1),rs776460(1),rs2124474(1),rs17292989(1),rs684253(1),rs681914(1),rs623144(1),rs624667(1),rs4730645(1),rs12667929(1),rs4265116(1)
14	rs729395	94171859	7.64e-09	58	17	24	15	1	1	rs7146730(1),rs9919907(1),rs11160114(1),rs10142345(1),rs4905064(1),rs2102232(1),rs1015032(1),rs9323891(1),rs1566805(1),rs10130966(1),rs12436290(1),rs4905073(1),rs10129979(1),rs17094893(1),rs7151505(1),rs4905081(1),rs2148567(1)
4	rs10021187	28239303	7.9e-09	52	20	0	0	0	32	rs10009033(1),rs4287996(1),rs4234993(1),rs4585287(1),rs1497719(1),rs7667232(1),rs1497721(1),rs7657195(1),rs7679421(1),rs4692296(1),rs4692297(1),rs4692298(1),rs16880374(1),rs10034399(1),rs10024127(1),rs7658653(1),rs6448568(1),rs7660232(1),rs1497693(1),rs4452420(1),rs12648254(1),rs1497690(1),rs10033421(1),rs4467550(1),rs2309738(1),rs2871323(1),rs2309739(1),rs2132971(1),rs2173279(1),rs9291517(1),rs1497704(1),rs10024100(1)
10	rs2175207	87357738	7.97e-09	19	1	0	5	1	12	rs10788458(1),rs4934113(1),rs4934115(1),rs2175202(1),rs2136591(1),rs12243608(1),rs2457451(1),rs2664402(1),rs10887504(1),rs2136590(1),rs12784086(1),rs17306695(1),rs7907900(1),rs1876883(1),rs1912276(1),rs10509523(1),rs17307596(1),rs7919376(1)
10	rs10822179	65280164	8.02e-09	124	12	0	4	3	105	rs1155233(1),rs11813180(1),rs12412372(1),rs10761703(1),rs10761707(1),rs10995439(1),rs10761708(1),rs10995440(1),rs10995441(1),rs3211105(1),rs4379723(1),rs12413730(1),rs1579045(1),rs11819167(1),rs10822148(1),rs1904295(1),rs10761728(1),rs7082090(1),rs9414780(1),rs6479891(1),rs7081614(1),rs4454603(1),rs10761730(1),rs10822150(1),rs9415680(1),rs7909555(1),rs9415682(1),rs10761733(1),rs10740110(1),rs10995493(1),rs7080386(1),rs7075195(1),rs9414788(1),rs12773283(1),rs7100372(1),rs10761741(1),rs4133250(1),rs10740117(1),rs6479894(1),rs7091664(1),rs7896518(1),rs10761746(1),rs7081275(1),rs7895348(1),rs12355784(1),rs6479896(1),rs9414799(1),rs4746119(1),rs2393967(1),rs7923609(1),rs2893919(1),rs2393966(1),rs9415697(1),rs7076310(1),rs6479897(1),rs7910927(1),rs2393969(1),rs9415699(1),rs10822165(1),rs7095571(1),rs4745706(1),rs10761752(1),rs9415705(1),rs7896783(1),rs10740123(1),rs10761756(1),rs10995530(1),rs11818194(1),rs6479901(1),rs7923544(1),rs10761762(1),rs10740124(1),rs9414803(1),rs9415707(1),rs12413029(1),rs10761766(1),rs3740331(1),rs10761767(1),rs10761768(1),rs10437345(1),rs3999089(1),rs10509186(1),rs2466128(1),rs10740125(1),rs10740126(1),rs2616629(1),rs7092784(1),rs10822172(1),rs7075205(1),rs10159609(1),rs10761771(1),rs10995541(1),rs4746138(1),rs2393978(1),rs7085862(1),rs2893922(1),rs2393977(1),rs10740129(1),rs7910662(1),rs9971294(1),rs10509189(1),rs4486511(1),rs7078456(1),rs10761779(1),rs7082470(1),rs7920036(1),rs7897379(1),rs10740134(1),rs10733793(1),rs10822182(1),rs10761786(1),rs7075302(1)
5	rs2898278	59734630	8.09e-09	46	3	25	6	3	9	rs13186687(1),rs6889641(1),rs4513649(1),rs7709269(1),rs10939842(1),rs10939844(1),rs6860277(1),rs6894943(1),rs10045433(1),rs10471256(1),rs446883(1),rs7719095(1),rs11948687(1),rs12188950(1),rs11960912(1),rs11957512(1),rs17422192(1),rs7723653(1)
2	rs2465526	51849371	8.36e-09	117	9	7	16	16	69	rs9989837(1),rs12465174(1),rs10165311(1),rs10165525(1),rs11562997(1),rs13386874(1),rs13387005(1),rs11563152(1),rs12616608(1),rs13405904(1),rs11563150(1),rs10190317(1),rs10199009(1),rs9309214(1),rs2354379(1),rs2883426(1),rs2354381(1),rs17864557(1),rs6715597(1),rs6723510(1),rs6708550(1),rs4538243(1),rs17862725(1),rs2354384(1),rs1119247(1),rs1606979(1),rs2675023(1),rs2048843(1),rs2944336(1),rs4287801(1),rs2953298(1),rs2953299(1),rs2953300(1),rs2675025(1),rs10186828(1),rs1516174(1),rs17864568(1),rs7580286(1),rs2102766(1),rs2090337(1),rs952893(1),rs13423007(1),rs12713143(1),rs1516173(1),rs13423880(1),rs1516195(1),rs17864571(1),rs1516198(1),rs966733(1),rs966734(1),rs1516177(1),rs1516178(1),rs1516181(1),rs1400103(1),rs6758434(1),rs1400104(1),rs10200986(1),rs1913983(1),rs9309216(1),rs10166893(1),rs10190410(1),rs12713144(1),rs1400108(1),rs7569104(1),rs4546040(1),rs959661(1),rs4146702(1),rs6720129(1),rs1400111(1),rs1400112(1),rs6714353(1),rs1878136(1),rs4971758(1),rs2063870(1),rs2063869(1),rs1913984(1),rs12475198(1),rs2354387(1),rs2354388(1),rs2354389(1),rs12991224(1),rs4971759(1),rs10779938(1),rs11125373(1),rs11125374(1),rs2048848(1),rs2048849(1),rs10202118(1),rs10202659(1),rs11693054(1),rs11125378(1),rs1400113(1),rs1516191(1),rs11563115(1),rs11562959(1),rs10185972(1),rs6709347(1),rs6741526(1),rs6708818(1),rs6755513(1),rs11125383(1)
3	rs6770989	84652227	8.38e-09	32	5	4	9	10	4	rs1986098(1),rs17424343(1),rs1401391(1),rs17491161(1),rs12632187(1),rs1453724(1),rs12635398(1),rs12634157(1),rs10470566(1),rs9882835(1),rs4362730(1),rs11710452(1),rs11709966(1),rs7611594(1),rs12486306(1),rs985672(1),rs1580448(1),rs1473461(1),rs11709466(1),rs11706386(1),rs11714049(1),rs12491759(1),rs6810190(1)
16	rs889811	12505469	8.45e-09	70	2	3	2	16	47	rs830715(1),rs11639640(1),rs13335852(1),rs11644788(1),rs905950(1),rs9630612(1),rs12445263(1),rs17697005(1),rs17764604(1),rs7191442(1),rs4780417(1),rs4780418(1),rs6498274(1),rs7189386(1),rs7194718(1),rs12445569(1),rs7204333(1),rs7194981(1),rs11075059(1),rs12148953(1),rs869289(1),rs868773(1),rs1995587(1),rs7193318(1),rs209845(1),rs2856770(1),rs209836(1),rs209835(1),rs209834(1),rs289673(1),rs4781205(1),rs4781207(1),rs31679(1),rs7195024(1),rs7201621(1),rs4781208(1),rs4781209(1),rs7190509(1),rs8044541(1),rs9939036(1),rs7203117(1),rs6498278(1),rs6498279(1),rs11640354(1),rs7184477(1),rs7202201(1),rs4781214(1),rs16959342(1),rs7184369(1),rs2432625(1),rs889809(1),rs11864693(1),rs6498295(1),rs4781232(1),rs11647957(1),rs12051092(1),rs4781236(1),rs4780435(1),rs4780436(1),rs4781238(1),rs4780437(1),rs4781239(1),rs11643639(1),rs189701(1),rs7185322(1)
13	rs4483714	100756339	8.57e-09	11	7	1	3	0	0	rs2184970(1),rs1112044(1),rs675342(1)
20	rs4809352	62439108	8.86e-09	28	2	0	3	2	21	rs6011040(1),rs2315007(1),rs2315008(1),rs4809330(1),rs6011066(1),rs4809334(1),rs12481497(1),rs11696871(1),rs11697497(1),rs6010640(1),rs6122172(1),rs12710318(1),rs755017(1),rs2281929(1),rs4538263(1),rs6010655(1),rs6010659(1),rs6010669(1),rs4809358(1),rs751861(1),rs751860(1),rs6011152(1),rs11700372(1),rs6011154(1),rs6011155(1),rs4809362(1)
5	rs12522181	167426029	9.32e-09	12	4	1	0	2	5	rs2546951(1),rs17069579(1),rs11134485(1),rs17069620(1),rs17069633(1),rs11952245(1),rs17069705(1)
5	rs6861341	138436816	9.6e-09	6	0	0	0	0	6	rs17207681(1),rs6873733(1),rs13181793(1),rs11743534(1),rs7704790(1),rs6887866(1)
16	rs7192060	53692199	9.67e-09	31	0	1	0	2	28	rs2388230(1),rs4423416(1),rs9925714(1),rs8057965(1),rs16952347(1),rs6499631(1),rs1946155(1),rs3760008(1),rs1477096(1),rs1477097(1),rs8047089(1),rs2241179(1),rs9929804(1),rs8050354(1),rs13329973(1),rs9935278(1),rs1344504(1),rs1077352(1),rs2111119(1),rs7203525(1),rs9928935(1),rs8056869(1),rs9934800(1),rs9925121(1),rs4467070(1),rs5005161(1),rs13334070(1),rs12447481(1),rs12445162(1),rs11861870(1)
10	rs4917766	99097191	9.71e-09	84	32	13	4	5	30	rs4919083(1),rs877825(1),rs902466(1),rs701810(1),rs701814(1),rs1687369(1),rs701816(1),rs1147600(1),rs953097(1),rs3814164(1),rs10748691(1),rs793517(1),rs793516(1),rs793515(1),rs1468069(1),rs2297987(1),rs946981(1),rs2065861(1),rs13439(1),rs10882883(1),rs7074678(1),rs3740522(1),rs793524(1),rs10786321(1),rs10736115(1),rs793520(1),rs10882889(1),rs1253401(1),rs10882891(1),rs10786327(1),rs4919087(1),rs3740512(1),rs3781373(1),rs6584123(1),rs11592144(1),rs10882953(1),rs10882954(1),rs11189258(1),rs7074482(1)
6	rs7452676	37624447	9.81e-09	33	1	1	11	1	19	rs7748388(1),rs9462340(1),rs4714089(1),rs9462343(1),rs3846874(1),rs13204070(1),rs7452692(1),rs3846876(1),rs4236056(1),rs6930085(1),rs10755699(1),rs13198513(1),rs13212859(1),rs2273110(1),rs3846877(1),rs6922589(1),rs3846879(1),rs4236057(1),rs4711509(1),rs6911875(1),rs10807187(1),rs12195277(1),rs3857571(1),rs1883899(1),rs1883900(1),rs9394447(1),rs10947690(1),rs6925749(1),rs4992764(1),rs10947692(1),rs6458012(1)
10	rs10905648	10030629	9.81e-09	45	11	0	0	1	33	rs7072096(1),rs7897236(1),rs7078690(1),rs7078857(1),rs2895011(1),rs7915573(1),rs7912450(1),rs11256401(1),rs11256403(1),rs7894837(1),rs11256406(1),rs12569898(1),rs12248055(1),rs11598522(1),rs10905646(1),rs1591894(1),rs7915729(1),rs1591890(1),rs1591892(1),rs1339684(1),rs2398004(1),rs4578289(1),rs6602386(1),rs11256431(1),rs7092291(1),rs1876066(1),rs7096655(1),rs7900942(1),rs12570537(1),rs7914363(1),rs7912446(1),rs4501894(1),rs11256452(1),rs957928(1)
3	rs7651078	43499018	9.85e-09	53	2	9	16	6	20	rs9861529(1),rs7639584(1),rs9311335(1),rs13074235(1),rs1320158(1),rs2372356(1),rs4419357(1),rs9852399(1),rs4260403(1),rs1573931(1),rs11715896(1),rs17473616(1),rs9311340(1),rs1351631(1),rs9815196(1),rs1975997(1),rs9830697(1),rs6802567(1),rs1564434(1),rs10510737(1),rs6772068(1),rs17474028(1),rs737516(1),rs1384435(1),rs17075754(1),rs11130004(1),rs6763411(1),rs12638282(1),rs17409162(1),rs1842805(1),rs2054554(1),rs3772165(1),rs7621271(1),rs3821381(1),rs3772167(1),rs17075829(1),rs7616708(1),rs4682690(1),rs6800306(1),rs17320869(1),rs3733156(1),rs9831161(1)
4	rs9316	83344744	9.91e-09	3	3	0	0	0	0	NONE
16	rs17769886	24701728	1.01e-08	8	0	0	0	5	3	rs11863676(1),rs9935064(1),rs9935217(1),rs7184410(1),rs7184750(1),rs7185291(1),rs8056132(1),rs17177078(1)
2	rs17187538	157021763	1.01e-08	36	23	0	0	0	13	rs1526903(1),rs17244395(1),rs17184889(1),rs17244514(1),rs17185023(1),rs17244660(1),rs17185142(1),rs1113061(1),rs17247108(1),rs17188434(1),rs13410664(1),rs4369815(1),rs17195587(1)
13	rs6563113	80064135	1.02e-08	99	7	4	15	6	67	rs7982730(1),rs9545033(1),rs9574384(1),rs881143(1),rs9635022(1),rs4885621(1),rs9530880(1),rs9601208(1),rs9318621(1),rs7322167(1),rs7317416(1),rs1408658(1),rs1752649(1),rs12871015(1),rs9545076(1),rs7332367(1),rs7981067(1),rs7996652(1),rs9574409(1),rs9565489(1),rs3742117(1),rs7319320(1),rs7987769(1),rs2274555(1),rs3752994(1),rs9318623(1),rs7327386(1),rs7998837(1),rs9318625(1),rs9530901(1),rs2182873(1),rs2025913(1),rs2057573(1),rs7332913(1),rs9545083(1),rs9545085(1),rs9545086(1),rs9545087(1),rs7319252(1),rs7327603(1),rs9318634(1),rs2182010(1),rs4146473(1),rs1324868(1),rs7329331(1),rs7336581(1),rs3742122(1),rs9574416(1),rs9530914(1),rs6563104(1),rs2182009(1),rs2763810(1),rs1853830(1),rs1748761(1),rs2763809(1),rs912639(1),rs2876740(1),rs8001281(1),rs1624537(1),rs9318638(1),rs7328494(1),rs2147568(1),rs9530922(1),rs4885633(1),rs12858106(1),rs7988601(1),rs6563110(1),rs7338530(1),rs4885634(1),rs9545126(1),rs8002042(1),rs17071512(1),rs9530927(1),rs17071545(1),rs7339303(1),rs9545129(1),rs2783119(1),rs9545132(1),rs7991663(1),rs7983288(1),rs9601250(1),rs4141825(1),rs9545155(1),rs9545158(1),rs4885647(1),rs9545159(1),rs9601256(1),rs9318647(1)
1	rs10754318	88837917	1.03e-08	65	10	23	4	1	27	rs12755168(1),rs1336573(1),rs1336576(1),rs10923043(1),rs6428641(1),rs519399(1),rs6698727(1),rs4656024(1),rs472473(1),rs10923053(1),rs6679982(1),rs481055(1),rs517832(1),rs6692873(1),rs566685(1),rs608410(1),rs566606(1),rs683815(1),rs589824(1),rs687790(1),rs499081(1),rs127384(1),rs665404(1),rs4656036(1),rs766353(1),rs926795(1),rs1980518(1),rs1156983(1),rs12141716(1),rs994452(1),rs693691(1),rs17130444(1)
2	rs11124260	31698342	1.06e-08	94	66	0	3	7	18	rs17011356(1),rs743163(1),rs13387204(1),rs2281550(1),rs1366817(1),rs2281547(1),rs206847(1),rs206849(1),rs206854(1),rs2365772(1),rs17545483(1),rs17604831(1),rs766273(1),rs17545760(1),rs4952251(1),rs1006070(1),rs761925(1),rs1033688(1),rs1033689(1),rs7602067(1),rs1884723(1),rs212703(1),rs177083(1),rs212704(1),rs212706(1),rs212707(1),rs212708(1),rs212713(1)
5	rs7704770	159487953	1.11e-08	12	11	1	0	0	0	NONE
13	rs7334317	58324496	1.12e-08	116	37	9	4	11	55	rs6561938(1),rs7326551(1),rs7333401(1),rs4296159(1),rs9537782(1),rs9537784(1),rs4379958(1),rs9563527(1),rs17262885(1),rs17263198(1),rs9527691(1),rs17178205(1),rs2151825(1),rs9537796(1),rs9537797(1),rs1113315(1),rs7324317(1),rs6561943(1),rs9537804(1),rs1334299(1),rs9537818(1),rs2320925(1),rs12428841(1),rs9527706(1),rs9537821(1),rs1041646(1),rs1334290(1),rs9527715(1),rs9527716(1),rs12430866(1),rs11843427(1),rs17265235(1),rs9537842(1),rs9537843(1),rs9527720(1),rs17180471(1),rs7328662(1),rs12430440(1),rs12430897(1),rs9527731(1),rs930332(1),rs9537861(1),rs9537864(1),rs4456382(1),rs7991447(1),rs9537868(1),rs1978800(1),rs1370059(1),rs1326528(1),rs9537888(1),rs4886052(1),rs17652327(1),rs9537924(1),rs539870(1),rs499958(1),rs534151(1),rs9527830(1),rs1360338(1),rs6561969(1),rs6561970(1),rs1330739(1),rs4886086(1),rs989047(1),rs4625621(1),rs9527839(1),rs9569885(1),rs1411639(1),rs4884308(1),rs9527842(1),rs1929075(1)
1	rs4949398	31892847	1.17e-08	141	13	2	23	21	82	rs2066163(1),rs6425715(1),rs6677966(1),rs946887(1),rs2377717(1),rs4949358(1),rs7549197(1),rs4949198(1),rs10798827(1),rs2889710(1),rs10737355(1),rs10753244(1),rs10798828(1),rs12033303(1),rs10914327(1),rs10798831(1),rs10914328(1),rs7543900(1),rs7544003(1),rs6703593(1),rs2050815(1),rs6672915(1),rs10914330(1),rs6425717(1),rs7546080(1),rs2377732(1),rs881882(1),rs2377731(1),rs2889713(1),rs2377730(1),rs1970432(1),rs10914332(1),rs7534957(1),rs1107427(1),rs2292165(1),rs7544946(1),rs7549245(1),rs7514640(1),rs7517820(1),rs12135540(1),rs10914344(1),rs6679393(1),rs1566961(1),rs7523438(1),rs7523509(1),rs3806255(1),rs1566964(1),rs11576621(1),rs4949204(1),rs7543348(1),rs12126725(1),rs11582342(1),rs10798844(1),rs3766296(1),rs11436(1),rs951545(1),rs6694857(1),rs4949393(1),rs12058198(1),rs10914370(1),rs12563669(1),rs12122184(1),rs12145450(1),rs905926(1),rs7534465(1),rs6663924(1),rs1505569(1),rs12124752(1),rs6659255(1),rs1039630(1),rs2839939(1),rs6701521(1),rs4478858(1),rs1934290(1),rs12037108(1),rs4949400(1),rs4949402(1),rs2275435(1),rs6675883(1),rs6688664(1),rs6702129(1),rs6695065(1),rs10914388(1),rs6695167(1),rs10914391(1),rs7548805(1),rs7548985(1),rs6674233(1),rs6425748(1),rs7518583(1),rs7552127(1),rs7529137(1),rs6425749(1),rs6425751(1),rs4290108(1),rs2889751(1),rs10798852(1),rs4261154(1),rs4949412(1),rs10914416(1),rs12132682(1),rs1316526(1),rs1316525(1),rs1316524(1),rs1316509(1),rs1320577(1),rs1574106(1),rs1574105(1),rs1574104(1),rs1573837(1),rs12409103(1),rs10798862(1),rs10798863(1),rs12091315(1),rs4949421(1),rs10798867(1),rs10914430(1),rs7520710(1),rs1934286(1),rs10914433(1),rs1934287(1),rs1934288(1),rs6669615(1),rs7536399(1),rs4949425(1),rs6425763(1)
12	rs6582578	46335124	1.24e-08	63	16	18	1	7	21	rs10880836(1),rs11183179(1),rs11183181(1),rs3759404(1),rs2160983(1),rs17774089(1),rs12367059(1),rs7485654(1),rs10880851(1),rs10880852(1),rs4768659(1),rs4768660(1),rs2059405(1),rs17712809(1),rs183646(1),rs35123(1),rs1291625(1),rs7961085(1),rs1366024(1),rs724909(1),rs7309711(1),rs1291628(1),rs7306229(1),rs11183243(1),rs997307(1),rs4768671(1),rs1012642(1),rs10880875(1),rs764192(1)
22	rs1473811	45339473	1.25e-08	16	10	0	0	0	6	rs736490(1),rs16993195(1),rs2024708(1),rs11703912(1),rs8137390(1),rs16993202(1)
2	rs12989910	23604612	1.27e-08	39	0	3	6	0	30	rs11674807(1),rs6748625(1),rs6759333(1),rs12992197(1),rs4665586(1),rs4665206(1),rs7604264(1),rs6756996(1),rs893425(1),rs13024346(1),rs6725470(1),rs6740542(1),rs10495742(1),rs11682636(1),rs2016432(1),rs11678409(1),rs12995589(1),rs13014571(1),rs12990853(1),rs10495743(1),rs13027874(1),rs4665590(1),rs4665208(1),rs4665591(1),rs1561322(1),rs13397583(1),rs12997821(1),rs6742888(1),rs6756971(1),rs4574070(1),rs7560798(1),rs17738980(1),rs4665209(1),rs7564609(1),rs7564616(1),rs11680541(1)
1	rs6671069	197913101	1.28e-08	13	0	1	3	8	1	rs4147202(1),rs12024850(1),rs11577674(1),rs12046958(1),rs12750987(1),rs16842147(1),rs16842152(1),rs17644383(1),rs4915255(1),rs12727777(1),rs10922333(1),rs1909507(1)
6	rs9321394	99600083	1.28e-08	31	11	2	0	1	17	rs9375909(1),rs726488(1),rs2388833(1),rs2388834(1),rs2892615(1),rs761637(1),rs761638(1),rs6922184(1),rs6940049(1),rs6569850(1),rs6938641(1),rs9375932(1),rs17771773(1),rs9385636(1),rs2645352(1),rs1003243(1),rs2645353(1),rs1496967(1)
17	rs745571	77781387	1.29e-08	3	2	0	0	0	1	rs745570(1)
12	rs2235218	120888619	1.3e-08	19	5	6	1	0	7	rs2235217(1),rs9040(1),rs1050187(1),rs4767902(1),rs3916065(1),rs9788155(1),rs10849757(1),rs637799(1)
6	rs7740499	170111601	1.32e-08	72	1	29	11	0	31	rs760950(1),rs4716333(1),rs4716366(1),rs2294497(1),rs9295006(1),rs726792(1),rs2867148(1),rs2050060(1),rs9371118(1),rs6932553(1),rs9295018(1),rs4716369(1),rs9478000(1),rs9478086(1),rs7762260(1),rs2274953(1),rs4716391(1),rs2011670(1),rs6459659(1),rs12525275(1),rs7761459(1),rs7746901(1),rs4145078(1),rs4716397(1),rs4716398(1),rs4716345(1),rs4716399(1),rs4716346(1),rs7765561(1),rs6459664(1),rs7739088(1),rs11967118(1),rs3823467(1),rs6942015(1),rs16888431(1),rs7749239(1),rs7755379(1),rs6459670(1),rs7762762(1),rs7773917(1),rs1076744(1),rs6459671(1)
2	rs17753018	64292925	1.35e-08	31	7	3	13	5	3	rs1568174(1),rs6546003(1),rs12478262(1),rs2901581(1),rs4671501(1),rs12470121(1),rs11687234(1),rs4671506(1),rs13422170(1),rs13409031(1),rs6731136(1),rs1022351(1),rs10171190(1),rs10209490(1),rs1022353(1),rs10164844(1),rs2421891(1),rs4671061(1),rs6708611(1),rs17752868(1),rs17701941(1)
4	rs7668701	30570873	1.38e-08	42	7	0	11	8	16	rs17763421(1),rs954275(1),rs7682498(1),rs7682876(1),rs2137259(1),rs2137258(1),rs7687988(1),rs7668940(1),rs7682155(1),rs7687443(1),rs6829115(1),rs17765570(1),rs13143840(1),rs13133508(1),rs1486779(1),rs720394(1),rs13115431(1),rs13105504(1),rs12511839(1),rs12501368(1),rs13111851(1),rs7694762(1),rs9995126(1),rs10017286(1),rs13146789(1),rs13109089(1),rs9992273(1),rs13114054(1),rs13114480(1),rs4692481(1),rs13111136(1),rs6815007(1),rs1447363(1),rs10003467(1),rs16884045(1)
5	rs11745886	51919999	1.39e-08	85	31	1	4	2	47	rs13169187(1),rs9647518(1),rs12520268(1),rs13165563(1),rs13166251(1),rs13166434(1),rs13173579(1),rs12153537(1),rs13176389(1),rs7721698(1),rs13180063(1),rs12188418(1),rs13163254(1),rs10512969(1),rs830868(1),rs616024(1),rs7734874(1),rs351953(1),rs2084659(1),rs16879988(1),rs350425(1),rs350424(1),rs351966(1),rs1823538(1),rs350413(1),rs660801(1),rs181271(1),rs10461560(1),rs351957(1),rs10512980(1),rs351960(1),rs350422(1),rs10805439(1),rs10512982(1),rs12654895(1),rs768443(1),rs7715220(1),rs1982404(1),rs13184560(1),rs12188019(1),rs17209725(1),rs11886(1),rs17275890(1),rs10512997(1),rs7730842(1),rs12153381(1),rs6450088(1),rs889296(1),rs11740724(1),rs11740785(1),rs2406219(1),rs2059203(1),rs2113051(1)
12	rs12820589	31797673	1.39e-08	23	1	1	1	1	19	rs2049116(1),rs4483684(1),rs10843977(1),rs4931533(1),rs7962168(1),rs2888753(1),rs2374165(1),rs10843980(1),rs10843984(1),rs10843985(1),rs7313475(1),rs7314164(1),rs7299690(1),rs10843986(1),rs10843987(1),rs11051505(1),rs11051506(1),rs11051507(1),rs11051508(1),rs12813290(1),rs6487998(1)
5	rs12655051	163106434	1.5e-08	7	1	0	2	2	2	rs6886066(1),rs6556682(1),rs12519058(1),rs424217(1),rs493108(1),rs1897707(1)
2	rs2278883	173996917	1.51e-08	15	0	0	2	2	11	rs12987269(1),rs12463612(1),rs13022800(1),rs12986917(1),rs1809139(1),rs13029949(1),rs1866634(1),rs734993(1),rs746179(1),rs13032010(1),rs1816717(1),rs935007(1),rs13034748(1),rs13035366(1),rs3769165(1)
8	rs9329191	9216584	1.52e-08	11	0	0	0	1	10	rs17149826(1),rs12545922(1),rs10106967(1),rs7018002(1),rs9329192(1),rs17661680(1),rs17718351(1),rs10099831(1),rs17661793(1),rs17718436(1),rs17661895(1)
6	rs2859348	28359170	1.55e-08	67	54	2	4	2	5	rs9379968(1),rs6914521(1),rs7771953(1),rs9366689(1),rs2893911(1),rs11756111(1),rs1150720(1),rs1150719(1),rs916403(1),rs2531806(1),rs1015811(1)
9	rs11137877	81474298	1.59e-08	1	0	0	1	0	0	rs10125520(1)
13	rs9581874	28086956	1.59e-08	39	4	0	1	3	31	rs17806464(1),rs9581843(1),rs9581846(1),rs7988412(1),rs1885989(1),rs1885988(1),rs9581853(1),rs9319366(1),rs4771122(1),rs12584061(1),rs12585587(1),rs9579084(1),rs17808758(1),rs10467687(1),rs9319368(1),rs9319370(1),rs9319371(1),rs9319372(1),rs9319373(1),rs9319374(1),rs17753121(1),rs7336332(1),rs9579087(1),rs9581866(1),rs9581868(1),rs9652091(1),rs927578(1),rs927579(1),rs17753763(1),rs9579094(1),rs9579095(1),rs9579096(1),rs9579097(1),rs7325099(1),rs11842125(1)
6	rs489364	11500699	1.65e-08	61	7	0	6	4	44	rs4301302(1),rs4076156(1),rs4713525(1),rs4713527(1),rs3823449(1),rs1568614(1),rs9380307(1),rs9394097(1),rs10947294(1),rs12209878(1),rs10947300(1),rs12189776(1),rs12210076(1),rs10947305(1),rs17764876(1),rs10456409(1),rs17697296(1),rs12215719(1),rs9469217(1),rs12526369(1),rs12201652(1),rs10947330(1),rs10498678(1),rs12192728(1),rs17697372(1),rs12524640(1),rs821543(1),rs12201467(1),rs12189605(1),rs10947356(1),rs10947357(1),rs12525082(1),rs12210023(1),rs12210476(1),rs12215628(1),rs10947360(1),rs12197783(1),rs9461842(1),rs6907207(1),rs16868542(1),rs16868544(1),rs12203843(1),rs12191798(1),rs12207574(1),rs16871460(1),rs16871461(1),rs12194303(1),rs12194423(1),rs12199737(1),rs12193222(1),rs12212790(1),rs16871484(1),rs10947419(1),rs12195374(1)
15	rs4887111	74028285	1.65e-08	7	1	1	4	0	1	rs1481088(1),rs922687(1),rs8037836(1),rs1481089(1),rs7162423(1)
11	rs10837926	42796305	1.66e-08	29	2	0	2	1	24	rs7930170(1),rs7930627(1),rs12361731(1),rs12286647(1),rs10837924(1),rs7928165(1),rs4482015(1),rs10837929(1),rs10837930(1),rs4408298(1),rs4581433(1),rs7925198(1),rs11037075(1),rs11037076(1),rs7932106(1),rs12362350(1),rs4262714(1),rs12804473(1),rs7939837(1),rs7926852(1),rs7930420(1),rs4391804(1),rs11037086(1),rs12805785(1),rs4472923(1),rs7125821(1),rs7129068(1)
8	rs7006609	84705236	1.8e-08	86	17	41	9	9	10	rs10105066(1),rs9298407(1),rs1348907(1),rs7813153(1),rs7818253(1),rs7818289(1),rs4272373(1),rs4400389(1),rs7831925(1),rs13251395(1),rs4577955(1),rs7003433(1),rs13257012(1),rs10958176(1),rs4739974(1),rs6473474(1),rs6996066(1),rs11992865(1),rs7010644(1),rs13269017(1),rs4739979(1),rs4255135(1),rs10095306(1),rs11781410(1),rs11785655(1),rs10958184(1),rs12682602(1),rs12547395(1)
22	rs9608719	29404651	1.81e-08	49	1	1	10	7	30	rs695318(1),rs5752797(1),rs5762795(1),rs6005881(1),rs5762799(1),rs2097461(1),rs2239815(1),rs3788409(1),rs5997408(1),rs763073(1),rs5762824(1),rs5752809(1),rs5762861(1),rs5762862(1),rs13058031(1),rs7287918(1),rs5762881(1),rs5762882(1),rs9620841(1),rs132531(1),rs132533(1),rs132534(1),rs16986825(1),rs132536(1),rs132539(1),rs13055470(1),rs2347788(1),rs8142788(1),rs469994(1),rs9613768(1),rs8137499(1),rs4140643(1),rs7290304(1),rs4823002(1),rs4823003(1),rs6005956(1),rs2064084(1),rs964589(1),rs4823005(1),rs2347790(1),rs6005958(1),rs9613776(1),rs9613777(1),rs6005964(1),rs8137254(1),rs6005965(1),rs4820794(1)
17	rs10514990	50027242	1.81e-08	44	1	0	18	13	12	rs69178(1),rs203104(1),rs7225947(1),rs9906604(1),rs9901489(1),rs9896830(1),rs203035(1),rs203037(1),rs203038(1),rs1392934(1),rs203039(1),rs203041(1),rs203042(1),rs203044(1),rs996379(1),rs203049(1),rs4794315(1),rs1501253(1),rs203050(1),rs203051(1),rs8069910(1),rs1005092(1),rs12950263(1),rs8076286(1),rs9915345(1),rs9896168(1),rs7226293(1),rs7503570(1),rs2191400(1),rs11652898(1),rs11079989(1),rs9895521(1),rs12949297(1),rs8069722(1),rs12604029(1),rs7210687(1),rs17669852(1),rs4641792(1),rs4362436(1),rs7219072(1),rs9303595(1),rs11871160(1),rs11079992(1)
3	rs6782939	39022944	1.88e-08	39	23	0	0	0	16	rs7651646(1),rs11929481(1),rs11927043(1),rs9311201(1),rs6772297(1),rs7634288(1),rs6796391(1),rs7610882(1),rs11925155(1),rs11918631(1),rs6768063(1),rs9865014(1),rs6766989(1),rs7629643(1),rs9809104(1),rs12106922(1)
11	rs288467	31061375	1.95e-08	149	12	40	30	3	64	rs273592(1),rs273614(1),rs273573(1),rs273567(1),rs273565(1),rs273559(1),rs395032(1),rs273603(1),rs273610(1),rs288469(1),rs17333520(1),rs288464(1),rs288463(1),rs11824421(1),rs648905(1),rs666036(1),rs560395(1),rs566302(1),rs597070(1),rs481589(1),rs2093713(1),rs621549(1),rs685030(1),rs208078(1),rs208076(1),rs176372(1),rs208073(1),rs208068(1),rs208064(1),rs208107(1),rs208104(1),rs208102(1),rs208100(1),rs169623(1),rs208093(1),rs208089(1),rs208085(1),rs208083(1),rs208082(1),rs208113(1),rs169624(1),rs158149(1),rs16921914(1),rs158145(1),rs158143(1),rs158140(1),rs158139(1),rs158136(1),rs438578(1),rs413067(1),rs2616791(1),rs471211(1),rs286653(1),rs286652(1),rs286651(1),rs286650(1),rs286649(1),rs286648(1),rs2774406(1),rs2554053(1),rs286647(1),rs11031324(1),rs2210144(1),rs12788257(1),rs2183484(1),rs2616812(1),rs1475558(1),rs2774409(1),rs1929019(1),rs2616811(1),rs7116699(1),rs7121949(1),rs1330715(1),rs7940632(1),rs11031337(1),rs1929024(1),rs11031342(1),rs2774401(1),rs2616821(1),rs2761592(1),rs2616809(1),rs2616803(1),rs17247682(1),rs593837(1),rs569385(1),rs4922860(1),rs553074(1),rs17248764(1),rs4244477(1),rs17632324(1),rs12277314(1),rs2122681(1),rs6484503(1),rs12272996(1),rs7941347(1),rs11031378(1),rs3741028(1)
4	rs7682762	154758602	1.99e-08	80	25	16	0	1	38	rs11938228(1),rs1339(1),rs11935252(1),rs7654018(1),rs2124641(1),rs16998891(1),rs10021631(1),rs1530105(1),rs17030382(1),rs12504286(1),rs6848765(1),rs2445617(1),rs12648400(1),rs11099898(1),rs1598632(1),rs11099899(1),rs6851366(1),rs12643219(1),rs11099902(1),rs12512426(1),rs6857680(1),rs6853435(1),rs3810765(1),rs11937424(1),rs12645134(1),rs1456391(1),rs732681(1),rs1106708(1),rs12646758(1),rs10006749(1),rs10031057(1),rs6847810(1),rs11724154(1),rs17030570(1),rs5018783(1),rs5018784(1),rs5018785(1),rs12509282(1),rs1125228(1)
15	rs8027457	99204101	2.01e-08	7	4	0	0	0	3	rs4966009(1),rs4966011(1),rs7179841(1)
3	rs7612166	84408145	2.06e-08	120	55	3	2	8	52	rs9841953(1),rs9862480(1),rs9856718(1),rs4618234(1),rs6778107(1),rs2222745(1),rs17793423(1),rs1918772(1),rs7625182(1),rs4856490(1),rs7637167(1),rs11706737(1),rs9819662(1),rs11924771(1),rs4402946(1),rs11923494(1),rs13093168(1),rs4563424(1),rs4390938(1),rs9818881(1),rs4538388(1),rs12496429(1),rs4599321(1),rs7639920(1),rs11925447(1),rs7620115(1),rs4599319(1),rs7614163(1),rs7645294(1),rs6548950(1),rs4519716(1),rs7638444(1),rs7640800(1),rs4490377(1),rs2325952(1),rs17250522(1),rs7637989(1),rs7644482(1),rs7642069(1),rs7613702(1),rs12493490(1),rs6792327(1),rs6768064(1),rs6808132(1),rs12631394(1),rs4856505(1),rs12498140(1),rs4384962(1),rs1580382(1),rs1580381(1),rs4367081(1),rs4856252(1),rs9844018(1),rs2325953(1),rs12631458(1),rs12630839(1),rs1384306(1),rs6794880(1),rs1482385(1),rs1600888(1),rs7625209(1),rs7650286(1)
1	rs11588788	208442000	2.14e-08	15	2	0	1	3	9	rs1335045(1),rs1620298(1),rs1664234(1),rs12140101(1),rs11119027(1),rs12730749(1),rs1664228(1),rs12731099(1),rs6540460(1),rs6540462(1),rs12760062(1),rs7519730(1),rs6702300(1)
2	rs6713092	143941953	2.15e-08	63	6	40	12	1	4	rs16858857(1),rs12691671(1),rs10195682(1),rs6719577(1),rs6719609(1),rs4662318(1),rs10153706(1),rs2381401(1),rs13002158(1),rs9677486(1),rs4632274(1),rs2381402(1),rs2381403(1),rs16858944(1),rs7606446(1),rs13001483(1),rs2381407(1)
2	rs2244983	59886357	2.22e-08	13	1	8	1	0	3	rs10167515(1),rs7559163(1),rs4672311(1),rs2165763(1)
7	rs10263196	132956182	2.23e-08	49	35	3	0	0	11	rs1882538(1),rs6954975(1),rs10755879(1),rs17167160(1),rs17167168(1),rs9641952(1),rs10239061(1),rs10239077(1),rs9641953(1),rs17167187(1),rs7803626(1)
19	rs8101606	35774556	2.24e-08	30	3	11	3	2	11	rs7247282(1),rs1688012(1),rs538182(1),rs540818(1),rs564117(1),rs2073900(1),rs12979792(1),rs12986033(1),rs2073899(1),rs2280744(1),rs13345192(1),rs2280745(1),rs12973672(1),rs10405246(1),rs10414846(1),rs10421768(1)
7	rs6948145	135134802	2.27e-08	9	4	0	4	0	1	rs6951296(1),rs6467583(1),rs4732120(1),rs6467586(1),rs17168454(1)
2	rs9287475	138306981	2.41e-08	89	1	28	30	16	14	rs10496768(1),rs6715610(1),rs1073128(1),rs6741735(1),rs11680454(1),rs4954505(1),rs1463283(1),rs1463284(1),rs10928608(1),rs4954506(1),rs17740250(1),rs7568238(1),rs13411577(1),rs6430713(1),rs12990494(1),rs1349752(1),rs1349753(1),rs17678604(1),rs935923(1),rs9989745(1),rs10496771(1),rs17740707(1),rs1453305(1),rs1453304(1),rs1453303(1),rs719790(1),rs17689959(1),rs13406148(1),rs13403944(1),rs1869324(1),rs1349159(1),rs4954378(1),rs1448912(1),rs2375511(1),rs3748877(1),rs13003794(1),rs13382553(1),rs10928615(1),rs2122123(1),rs7560352(1),rs11683210(1),rs1375360(1),rs10196011(1),rs1448907(1),rs10496772(1),rs10496773(1),rs9653194(1),rs13419109(1),rs10496775(1),rs1584436(1),rs1375370(1),rs6430728(1),rs1448917(1),rs1562661(1),rs1562662(1),rs10196810(1),rs4954379(1),rs881639(1),rs16839236(1),rs10206850(1)
13	rs7332082	108215581	2.44e-08	11	5	1	0	0	5	rs17469200(1),rs17384605(1),rs7332705(1),rs7325754(1),rs3886168(1)
11	rs10897487	64140704	2.47e-08	37	1	1	4	1	30	rs683996(1),rs646384(1),rs632603(1),rs947939(1),rs2186572(1),rs7123026(1),rs17773078(1),rs12419038(1),rs2096706(1),rs11231713(1),rs7103915(1),rs1011219(1),rs915987(1),rs876064(1),rs731703(1),rs9787810(1),rs11231749(1),rs694739(1),rs574087(1),rs499425(1),rs663743(1),rs1199046(1),rs612448(1),rs600377(1),rs541207(1),rs538147(1),rs645078(1),rs11606081(1),rs7937023(1),rs4930168(1),rs1320628(1),rs10792432(1),rs11231787(1),rs11601686(1),rs4963223(1)
2	rs11126769	80713142	2.53e-08	0	0	0	0	0	0	NONE
2	rs1346344	145368383	2.56e-08	35	0	1	17	9	8	rs6722387(1),rs13413446(1),rs16823886(1),rs10496964(1),rs17690892(1),rs17741930(1),rs10496965(1),rs4662388(1),rs1896453(1),rs1529386(1),rs12623452(1),rs1559962(1),rs13015001(1),rs980772(1),rs2195115(1),rs10205995(1),rs2381651(1),rs958501(1),rs1384783(1),rs10496966(1),rs1427509(1),rs2254435(1),rs2195114(1),rs7579453(1),rs1365902(1),rs10754919(1),rs706624(1),rs706625(1),rs786487(1),rs786489(1),rs786490(1),rs2381663(1),rs987762(1),rs786494(1)
20	rs6088361	32557326	2.63e-08	103	72	1	0	0	30	rs4911383(1),rs6088360(1),rs4911385(1),rs6057961(1),rs1007090(1),rs2284378(1),rs2268080(1),rs1555075(1),rs6120487(1),rs1883524(1),rs3787230(1),rs6059649(1),rs2284386(1),rs2284387(1),rs6059651(1),rs8119937(1),rs909884(1),rs2284388(1),rs932388(1),rs2268089(1),rs4911407(1),rs2235596(1),rs11696338(1),rs4911408(1),rs2223553(1),rs2206448(1),rs4911410(1),rs2378078(1),rs12480839(1),rs4911414(1)
7	rs12705180	103803596	2.66e-08	62	6	7	32	9	8	rs7808273(1),rs2299405(1),rs17324174(1),rs4141408(1),rs3808017(1),rs194867(1),rs6952639(1),rs3808012(1),rs11984388(1),rs3808011(1),rs6979695(1),rs6961789(1),rs10239281(1),rs9641322(1),rs2058720(1),rs6961262(1),rs3808008(1),rs12056191(1),rs6975834(1),rs10269939(1),rs7806228(1),rs12705188(1),rs12705189(1),rs2307400(1),rs3808003(1),rs6950715(1),rs7784705(1),rs10238218(1),rs9791845(1),rs3087358(1),rs10265985(1),rs2075219(1),rs2075220(1),rs10236401(1),rs10953408(1),rs10808128(1),rs4486111(1),rs6948583(1),rs6948723(1),rs6947861(1),rs10231179(1),rs10231189(1),rs2192965(1),rs12669853(1),rs12667514(1),rs12537665(1),rs12537685(1),rs4636136(1),rs6946357(1)
7	rs867973	75686007	2.7e-08	42	0	2	1	3	36	rs6965343(1),rs17685(1),rs2302434(1),rs8565(1),rs6978677(1),rs7788763(1),rs11983987(1),rs2302437(1),rs3757593(1),rs1639609(1),rs1104879(1),rs1104878(1),rs3779419(1),rs1639617(1),rs1639620(1),rs11982200(1),rs4398845(1),rs4552844(1),rs1637051(1),rs10085567(1),rs10245584(1),rs10264760(1),rs10271413(1),rs4732595(1),rs11764129(1),rs11763076(1),rs13438599(1),rs6953665(1),rs10227345(1),rs4728614(1),rs11971220(1),rs11975745(1),rs10952869(1),rs3807880(1),rs7797781(1),rs1894761(1),rs11984438(1),rs7793844(1),rs6950229(1),rs2903813(1)
8	rs2942194	23423669	2.71e-08	44	13	7	7	3	14	rs4872144(1),rs12548753(1),rs6987271(1),rs2280861(1),rs2942200(1),rs7833754(1),rs7830129(1),rs2928665(1),rs2978475(1),rs6986233(1),rs2942197(1),rs2928686(1),rs7008096(1),rs13267262(1),rs4242400(1),rs950893(1),rs6983724(1),rs12549100(1),rs13269974(1),rs13272418(1),rs13264439(1),rs1858401(1),rs11135759(1),rs11995691(1)
11	rs17244616	73293112	2.75e-08	45	16	1	2	0	26	rs2027763(1),rs2027760(1),rs7125978(1),rs7105681(1),rs7122825(1),rs7930880(1),rs7114009(1),rs1938777(1),rs7129990(1),rs2298469(1),rs11828904(1),rs7941359(1),rs7125598(1),rs11235770(1),rs2131670(1),rs1277882(1),rs7951072(1),rs7938391(1),rs7114376(1),rs7115055(1),rs17310361(1),rs7944346(1),rs7123985(1),rs12291233(1),rs17310374(1),rs11235809(1),rs10501411(1),rs12285885(1)
5	rs5012967	170810757	2.76e-08	6	3	0	0	2	1	rs6555941(1),rs10073796(1),rs12189191(1)
6	rs453590	33403422	2.77e-08	11	6	2	0	0	3	rs411136(1),rs2772376(1),rs2247385(1)
8	rs13280706	65560584	2.79e-08	51	2	0	10	17	22	rs17358602(1),rs7005708(1),rs13282866(1),rs7004685(1),rs4395923(1),rs13266877(1),rs11986615(1),rs11998077(1),rs7817744(1),rs7827287(1),rs10957321(1),rs13277887(1),rs7830315(1),rs10112206(1),rs2356986(1),rs2884074(1),rs2884073(1),rs716283(1),rs9918790(1),rs4385495(1),rs9650211(1),rs13258167(1),rs10808739(1),rs4737678(1),rs10808740(1),rs11984829(1),rs7009078(1),rs13272719(1),rs11996540(1),rs9650212(1),rs10957322(1),rs4737680(1),rs7826214(1),rs7826501(1),rs13271746(1),rs10957323(1),rs7812644(1),rs4737681(1),rs4480156(1),rs13255280(1),rs11992601(1),rs13259721(1),rs13265280(1),rs6987861(1),rs6980478(1),rs13278868(1),rs6997149(1),rs7814041(1),rs7813958(1)
3	rs9846102	51879687	2.79e-08	8	0	0	1	1	6	rs916288(1),rs873985(1),rs7623760(1),rs7615151(1),rs9856180(1),rs9874046(1),rs9874547(1),rs7373525(1)
16	rs16962850	61028997	2.95e-08	48	15	19	10	0	4	rs1424264(1),rs7200705(1),rs1424267(1),rs1424268(1),rs8059025(1),rs12935387(1),rs7193218(1),rs16962715(1),rs12926288(1),rs16962766(1),rs10500437(1),rs16962836(1),rs9922465(1),rs7195171(1)
2	rs13431017	202872594	3.04e-08	22	3	6	3	0	10	rs13402761(1),rs11674529(1),rs13412938(1),rs12185569(1),rs12185583(1),rs10490083(1),rs10182797(1),rs11682513(1),rs17386240(1),rs12328774(1),rs7566288(1),rs13397682(1),rs1521880(1)
10	rs4752724	116966426	3.06e-08	179	0	26	78	40	35	rs7099565(1),rs17721905(1),rs17722042(1),rs7100026(1),rs17795212(1),rs11197031(1),rs808403(1),rs808421(1),rs808418(1),rs11197038(1),rs808417(1),rs7098244(1),rs7086914(1),rs11197047(1),rs1537684(1),rs1663157(1),rs11197072(1),rs10885659(1),rs1537685(1),rs11197084(1),rs10885662(1),rs12573443(1),rs11197107(1),rs11197110(1),rs11197115(1),rs1899721(1),rs10885669(1),rs11197117(1),rs10885671(1),rs10885672(1),rs11197120(1),rs10787555(1),rs10885673(1),rs11197122(1),rs10885675(1),rs10885676(1),rs17722681(1),rs17092908(1),rs2291669(1),rs11197181(1),rs11197189(1),rs11197205(1),rs11197206(1),rs653295(1),rs599353(1),rs10885710(1),rs12217493(1),rs10787572(1),rs633684(1),rs659351(1),rs10885712(1),rs10885713(1),rs10885714(1),rs10885717(1),rs17723399(1),rs12770375(1),rs4364974(1),rs4582885(1),rs11197233(1),rs10885722(1),rs4612715(1),rs4400711(1),rs17802247(1),rs7911480(1),rs2184706(1),rs7100684(1),rs7071124(1),rs11197246(1),rs11197247(1),rs1576150(1),rs11197249(1),rs7913311(1),rs11197252(1),rs11592415(1),rs17802381(1),rs11197254(1),rs11197255(1),rs17724010(1),rs17724028(1),rs1536648(1),rs1005000(1),rs11595630(1),rs2149112(1),rs12776022(1),rs12356944(1),rs12781613(1),rs11593278(1),rs10509993(1),rs12782477(1),rs7068521(1),rs11595244(1),rs11593829(1),rs11593878(1),rs11594315(1),rs11197299(1),rs17803175(1),rs1953602(1),rs1953601(1),rs12766497(1),rs17724768(1),rs12784624(1),rs1336116(1),rs11197301(1),rs2250483(1),rs1328008(1),rs1410305(1),rs12772971(1),rs2804186(1),rs12769284(1),rs9420197(1),rs2769375(1),rs2804192(1),rs2769371(1),rs12765024(1),rs11197320(1),rs2769416(1),rs10885746(1),rs10509992(1),rs10509991(1),rs2769408(1),rs7095798(1),rs2804204(1),rs2804206(1),rs2804207(1),rs2804209(1),rs2769398(1),rs2769396(1),rs17803797(1),rs2769392(1),rs1590736(1),rs10787584(1),rs17803963(1),rs12774040(1),rs10510010(1),rs11197361(1),rs11197362(1),rs11197365(1),rs12220978(1),rs12770825(1),rs12777776(1),rs12766032(1),rs2907578(1),rs2960729(1),rs6585366(1),rs10885816(1),rs2420121(1),rs2420122(1),rs2960660(1),rs2960661(1),rs2960662(1),rs10787603(1),rs723471(1),rs2960665(1)
18	rs11665085	34469465	3.06e-08	79	10	3	7	29	30	rs7228898(1),rs8089656(1),rs2172945(1),rs1076993(1),rs2644253(1),rs11661986(1),rs11664734(1),rs16968087(1),rs8085903(1),rs8086052(1),rs1565976(1),rs11660710(1),rs2957175(1),rs2644258(1),rs990462(1),rs7228184(1),rs7228089(1),rs16968149(1),rs11663887(1),rs11663891(1),rs11664763(1),rs11081960(1),rs11659977(1),rs2033116(1),rs10502665(1),rs16968181(1),rs16968184(1),rs16968192(1),rs7230513(1),rs11664154(1),rs11661275(1),rs7226609(1),rs7231184(1),rs7232251(1),rs7231365(1),rs8097423(1),rs11664211(1),rs1013833(1),rs11665058(1),rs17652450(1),rs3967207(1),rs17652454(1),rs11660125(1),rs17567674(1),rs17567681(1),rs17652483(1),rs11081969(1),rs17652513(1),rs11664299(1),rs2121024(1),rs2166295(1),rs2166294(1),rs12185461(1),rs9675466(1),rs11665258(1),rs1445529(1),rs2034215(1),rs7233017(1),rs8094856(1),rs8098708(1),rs8099124(1),rs8099118(1),rs17567920(1),rs11081983(1),rs11081985(1),rs997661(1)
11	rs528205	105719522	3.08e-08	91	4	8	2	20	57	rs722295(1),rs1445613(1),rs1822989(1),rs1445617(1),rs11606220(1),rs1037090(1),rs4755107(1),rs10895857(1),rs977516(1),rs10895860(1),rs1822993(1),rs11226827(1),rs11226828(1),rs10791767(1),rs1445619(1),rs17104446(1),rs2028816(1),rs1373926(1),rs495498(1),rs639076(1),rs638099(1),rs11601808(1),rs12417624(1),rs519193(1),rs12290919(1),rs590928(1),rs12574549(1),rs556609(1),rs12808612(1),rs632100(1),rs7926520(1),rs7931588(1),rs1938961(1),rs2186598(1),rs10791771(1),rs10502062(1),rs10502063(1),rs7115736(1),rs10128540(1),rs1954763(1),rs10791773(1),rs2155045(1),rs10750733(1),rs7938716(1),rs1938956(1),rs2155040(1),rs1938958(1),rs7115196(1),rs10736648(1),rs10791774(1),rs7933863(1),rs11226848(1),rs748008(1),rs4363555(1),rs4636626(1),rs7934866(1),rs618301(1),rs556968(1),rs665554(1),rs619323(1),rs561643(1),rs601480(1),rs511106(1),rs471396(1),rs638777(1),rs640988(1),rs2155338(1),rs656292(1),rs622367(1),rs609235(1),rs505829(1),rs509512(1),rs593130(1),rs669793(1),rs669397(1),rs645905(1),rs639003(1),rs3758790(1),rs10895897(1)
22	rs9306356	42567090	3.11e-08	51	23	18	2	2	6	rs4822066(1),rs5996091(1),rs4822075(1),rs916440(1),rs9623534(1),rs7287503(1),rs5996130(1),rs9623546(1),rs12168969(1),rs6002681(1)
3	rs7638452	110180719	3.11e-08	129	6	39	19	31	34	rs12638014(1),rs12632602(1),rs11708583(1),rs11720997(1),rs1398422(1),rs17726755(1),rs17726773(1),rs17726797(1),rs17675851(1),rs6767880(1),rs10934040(1),rs9871808(1),rs1913127(1),rs1533212(1),rs1533213(1),rs13080049(1),rs4682585(1),rs12633668(1),rs1398410(1),rs4682587(1),rs1106078(1),rs6787448(1),rs6788158(1),rs13058952(1),rs12635060(1),rs12629741(1),rs12629785(1),rs13065612(1),rs2399340(1),rs12636721(1),rs7645972(1),rs1949182(1),rs1512684(1),rs11712463(1),rs11721302(1),rs963346(1),rs2203187(1),rs11715486(1),rs9818091(1),rs13069621(1),rs13070606(1),rs4682588(1),rs4682589(1),rs1533191(1),rs9846566(1),rs9867550(1),rs9813893(1),rs7628857(1),rs9877472(1),rs13094824(1),rs9860708(1),rs1512660(1),rs10934044(1),rs9872133(1),rs7640587(1),rs1398409(1),rs12485488(1),rs9810402(1),rs9834281(1),rs9852420(1),rs9820235(1),rs9820369(1),rs10934047(1),rs1913100(1),rs9877235(1),rs1398349(1),rs1398348(1),rs7644836(1),rs1512514(1),rs9820458(1),rs7623008(1),rs11714695(1),rs1512532(1),rs13064997(1),rs13088672(1),rs11711779(1),rs10511287(1),rs13067662(1),rs13097489(1),rs13096690(1),rs13066517(1),rs13082391(1),rs13060004(1),rs11713871(1)
8	rs16905571	91883119	3.13e-08	108	16	3	54	2	33	rs1463921(1),rs4546617(1),rs4735418(1),rs4735419(1),rs1857752(1),rs1354518(1),rs7014480(1),rs10808631(1),rs7813402(1),rs7830264(1),rs6999838(1),rs978559(1),rs10808632(1),rs10808633(1),rs997899(1),rs997898(1),rs12675931(1),rs2631015(1),rs2631014(1),rs1011254(1),rs1160329(1),rs2631031(1),rs1386112(1),rs2740799(1),rs1386113(1),rs1003996(1),rs2339289(1),rs1542666(1),rs2339291(1),rs1002583(1),rs2631007(1),rs7018395(1),rs2740785(1),rs2677573(1),rs7005565(1),rs10108486(1),rs10112439(1),rs10110267(1),rs4373488(1),rs4501548(1),rs4501550(1),rs9918929(1),rs12334996(1),rs6471265(1),rs10956790(1),rs10216413(1),rs12542178(1),rs7820904(1),rs10111323(1),rs3885968(1),rs3885969(1),rs10956794(1),rs4620242(1),rs12540975(1),rs11783034(1),rs11785003(1),rs11778758(1),rs4577919(1),rs12546650(1),rs7846033(1),rs7009170(1),rs10956795(1),rs4128119(1),rs4392858(1),rs4374950(1),rs4360257(1),rs13280667(1),rs6471268(1),rs7821050(1),rs7842678(1),rs7823844(1),rs11992004(1),rs4259381(1),rs6471269(1),rs7822807(1),rs7822774(1),rs4419777(1),rs4338063(1),rs7010715(1),rs4501547(1),rs4446697(1),rs4419778(1),rs6471270(1),rs6471271(1),rs7844122(1),rs6987764(1),rs7845508(1),rs12549426(1),rs4596614(1)
18	rs9954909	74545087	3.15e-08	28	0	5	5	5	13	rs4890829(1),rs11661544(1),rs12607778(1),rs7236466(1),rs17652264(1),rs9973056(1),rs11664189(1),rs4890779(1),rs2658747(1),rs12963854(1),rs2658746(1),rs1943249(1),rs2658745(1),rs12957115(1),rs7241936(1),rs12956701(1),rs4890866(1),rs8091823(1),rs3794869(1),rs8091200(1),rs8086010(1),rs937824(1),rs8094402(1)
16	rs8049897	90024202	3.19e-08	46	25	15	0	1	5	rs12918773(1),rs12921383(1),rs1805007(1),rs4408545(1),rs3803683(1),rs4785763(1)
10	rs1013619	120187780	3.2e-08	16	1	0	0	7	8	rs236213(1),rs7072116(1),rs7923757(1),rs10787825(1),rs766478(1),rs11198393(1),rs1857269(1),rs2152534(1),rs1932537(1),rs1935916(1),rs12220471(1),rs10886243(1),rs11198408(1),rs1013620(1),rs11198411(1)
4	rs722826	174098060	3.24e-08	47	7	8	2	4	26	rs13113398(1),rs4293766(1),rs11725123(1),rs9884450(1),rs9884453(1),rs10002880(1),rs13137793(1),rs10520252(1),rs6553679(1),rs7689781(1),rs6855544(1),rs2006808(1),rs17059191(1),rs6553680(1),rs7669267(1),rs722827(1),rs11942280(1),rs13151627(1),rs6822924(1),rs10520255(1),rs7667345(1),rs17059205(1),rs7668473(1),rs17059207(1),rs13141844(1),rs2332658(1),rs10520256(1),rs9995556(1),rs17059217(1),rs4608791(1),rs13150320(1),rs7658148(1)
12	rs13561	106903321	3.27e-08	29	17	0	0	3	9	rs6539262(1),rs10778462(1),rs7965616(1),rs6539264(1),rs1532586(1),rs4964460(1),rs7298576(1),rs2250441(1),rs11113012(1),rs7137638(1),rs3851635(1),rs2288266(1)
6	rs834366	19002681	3.45e-08	143	37	53	23	17	13	rs6936986(1),rs6938254(1),rs6941968(1),rs13195641(1),rs10949545(1),rs12211970(1),rs9465222(1),rs6904085(1),rs2224661(1),rs987386(1),rs13198682(1),rs3899982(1),rs1033822(1),rs2787866(1),rs4716307(1),rs1538279(1),rs2798142(1),rs9396909(1),rs9383439(1),rs9358178(1),rs16881470(1),rs912981(1),rs988458(1),rs1344345(1),rs985981(1),rs1855609(1),rs986759(1),rs834367(1),rs1977368(1),rs10949576(1),rs9477957(1),rs13193614(1),rs12194016(1),rs6939229(1),rs9396936(1),rs10807640(1),rs2842409(1),rs2842411(1),rs2842413(1),rs16881744(1),rs16881760(1),rs4441945(1),rs9358193(1),rs998949(1),rs17567236(1),rs6939219(1),rs6939044(1),rs2744045(1),rs926382(1),rs2179310(1),rs2842418(1),rs2744033(1),rs2744032(1)
1	rs6588375	50594946	3.47e-08	101	0	31	38	6	26	rs1343424(1),rs3118215(1),rs1543562(1),rs1341166(1),rs3118221(1),rs3118222(1),rs3121515(1),rs3127556(1),rs3121518(1),rs3118226(1),rs12141962(1),rs3934240(1),rs6665118(1),rs768328(1),rs12036714(1),rs12049328(1),rs7528510(1),rs12124042(1),rs7546830(1),rs733702(1),rs1431638(1),rs241501(1),rs241472(1),rs241497(1),rs12036551(1),rs1494461(1),rs1494462(1),rs2356392(1),rs12725943(1),rs1766377(1),rs950562(1),rs1415985(1),rs1167264(1),rs12402477(1),rs4926814(1),rs12741589(1),rs12735833(1),rs2103266(1),rs2178085(1),rs1856297(1),rs4926825(1),rs1343159(1),rs4408195(1),rs1474910(1),rs10788917(1),rs3899856(1),rs4926545(1),rs6588369(1),rs12047155(1),rs5005268(1),rs9659092(1),rs4259707(1),rs12118183(1),rs12733544(1),rs10888679(1),rs4078484(1),rs6662979(1),rs9326010(1),rs7515388(1),rs9436444(1),rs9436445(1),rs9436446(1),rs9436447(1),rs6679408(1),rs4593875(1),rs4307603(1),rs3902720(1),rs4147276(1),rs4412638(1),rs4417128(1)
1	rs529553	20884833	3.53e-08	22	5	0	10	2	5	rs7414922(1),rs6663450(1),rs12076947(1),rs1044332(1),rs17412284(1),rs12566937(1),rs6669244(1),rs7544348(1),rs7552144(1),rs10916809(1),rs10916810(1),rs6698887(1),rs17404136(1),rs12073420(1),rs12072199(1),rs6689263(1),rs569660(1)
6	rs1737333	163812707	3.69e-08	62	0	0	0	3	59	rs2064223(1),rs2064225(1),rs2064228(1),rs2784874(1),rs1737323(1),rs6455897(1),rs4709713(1),rs13202733(1),rs768662(1),rs7767891(1),rs13211340(1),rs4709715(1),rs1541141(1),rs9365565(1),rs2759388(1),rs2759387(1),rs2784867(1),rs2757589(1),rs2759385(1),rs2757580(1),rs2759384(1),rs2759383(1),rs2757588(1),rs783136(1),rs814143(1),rs783138(1),rs2759390(1),rs2759391(1),rs2759393(1),rs2757586(1),rs813640(1),rs2759395(1),rs1744926(1),rs1737603(1),rs1230321(1),rs1234603(1),rs1745094(1),rs1016502(1),rs1744928(1),rs2759389(1),rs1744924(1),rs2745364(1),rs1619076(1),rs2874602(1),rs6924130(1),rs721190(1),rs721191(1),rs2038148(1),rs9365572(1),rs9356117(1),rs2038147(1),rs7768051(1),rs1040514(1),rs7761088(1),rs9364689(1),rs9365573(1),rs6914387(1),rs6455902(1),rs6455903(1),rs1737606(1),rs9364691(1),rs9347760(1)
9	rs7020626	126338482	3.69e-08	65	26	11	9	5	14	rs7045048(1),rs4838065(1),rs4836929(1),rs4838066(1),rs10513428(1),rs12378293(1),rs4836931(1),rs4838069(1),rs4836932(1),rs10986051(1),rs4838070(1),rs7860055(1),rs10117940(1),rs4838075(1),rs4838076(1),rs4838077(1),rs7034451(1),rs16926775(1),rs1857393(1),rs7868740(1),rs10818864(1),rs16926787(1),rs10818865(1),rs7850520(1),rs7850870(1),rs16926797(1),rs2479106(1),rs1778900(1)
16	rs16956168	56249774	3.76e-08	71	2	4	3	47	15	rs8053317(1),rs7205408(1),rs896123(1),rs2398141(1),rs2398142(1),rs4784632(1),rs1581054(1),rs1858221(1),rs1510192(1),rs1397148(1),rs1376203(1),rs1510189(1),rs6499820(1),rs2008084(1),rs2111111(1),rs1376204(1),rs8064103(1),rs7202017(1),rs9929277(1),rs3909221(1),rs8052085(1),rs995948(1),rs12598346(1),rs11076141(1),rs987164(1),rs4784638(1),rs7203705(1),rs8057753(1),rs8052869(1),rs8050235(1),rs1450732(1),rs6499825(1),rs12930262(1),rs12597970(1),rs8056306(1),rs1210081(1),rs1210078(1),rs1190654(1),rs1151260(1),rs1151259(1),rs1151258(1),rs1010050(1),rs1203490(1),rs1190645(1),rs1562817(1),rs7187026(1),rs2443047(1),rs2443046(1),rs1668322(1),rs1734196(1),rs1734197(1),rs1210080(1),rs1190748(1),rs4784642(1),rs959935(1),rs1026710(1),rs1871200(1),rs12708960(1),rs1585706(1),rs9888854(1),rs1382362(1),rs3790092(1),rs16956272(1),rs3790095(1),rs3790096(1)
9	rs543843	122055148	3.82e-08	55	23	1	9	5	17	rs1332455(1),rs2065447(1),rs1332443(1),rs1221136(1),rs564752(1),rs653473(1),rs1853679(1),rs1221140(1),rs679134(1),rs680003(1),rs731133(1),rs1221143(1),rs471215(1),rs792933(1),rs661999(1),rs7030105(1),rs7862772(1),rs942517(1),rs10818296(1),rs10760033(1),rs10739534(1),rs12378746(1),rs1886372(1),rs10760034(1),rs10984476(1),rs7044898(1),rs1408516(1),rs10115812(1),rs10984494(1),rs10818299(1),rs1324621(1)
14	rs2021717	77549763	4e-08	10	0	1	1	3	5	rs4903529(1),rs12434503(1),rs879027(1),rs6574349(1),rs4021417(1),rs205810(1),rs2160664(1),rs918140(1),rs937720(1)
10	rs10886272	120331924	4.05e-08	32	10	13	2	1	6	rs12249078(1),rs493066(1),rs4752174(1),rs2676830(1),rs10886273(1),rs1766275(1),rs4752176(1),rs11198503(1),rs11198510(1)
8	rs2979182	8325448	4.1e-08	3	0	0	0	0	3	rs2980772(1),rs2921045(1),rs2921044(1)
1	rs3010107	27298624	4.14e-08	6	0	0	3	0	3	rs11247596(1),rs11247599(1),rs7527776(1),rs3170660(1),rs1152981(1),rs3010110(1)
4	rs1801915	89653257	4.18e-08	41	7	16	11	1	6	rs3844296(1),rs9991751(1),rs2604210(1),rs2602116(1),rs7657817(1),rs11944668(1),rs3822077(1),rs2278876(1),rs10011342(1),rs7662156(1),rs1965869(1),rs9991328(1),rs10428504(1),rs2167750(1),rs2125407(1),rs7694958(1),rs13133548(1),rs3822072(1)
21	rs1016930	31322913	4.36e-08	28	4	3	0	0	21	rs458956(1),rs457503(1),rs460583(1),rs460351(1),rs467028(1),rs465566(1),rs460917(1),rs455892(1),rs2255821(1),rs2832492(1),rs2243533(1),rs2243535(1),rs466476(1),rs2243436(1),rs2832494(1),rs2832495(1),rs2245528(1),rs458965(1),rs455400(1),rs1012042(1),rs1012041(1)
21	rs2833507	33163612	4.37e-08	20	9	0	1	1	9	rs204740(1),rs2833497(1),rs743388(1),rs9305469(1),rs2154699(1),rs13049044(1),rs2032309(1),rs2833515(1),rs2833523(1),rs9980739(1),rs2833534(1)
20	rs11699547	41838127	4.47e-08	13	2	0	6	1	4	rs2205773(1),rs734981(1),rs734982(1),rs2867656(1),rs6030703(1),rs2103549(1),rs6016986(1),rs2294244(1),rs1883201(1),rs6030705(1),rs13039861(1)
8	rs2304282	142229543	4.6e-08	20	1	5	6	1	7	rs13261781(1),rs11579(1),rs2474(1),rs3739242(1),rs3739240(1),rs3739238(1),rs753779(1),rs3824234(1),rs2304279(1),rs4961338(1),rs4961258(1),rs12549914(1),rs4437700(1),rs12543725(1)
10	rs4933772	83160854	4.69e-08	114	35	5	11	37	26	rs11189499(1),rs11189515(1),rs2346229(1),rs2493563(1),rs528993(1),rs9420663(1),rs10786402(1),rs586063(1),rs473372(1),rs649207(1),rs510598(1),rs511460(1),rs633066(1),rs632593(1),rs619293(1),rs11189537(1),rs265458(1),rs2026051(1),rs11189579(1),rs265508(1),rs265507(1),rs265506(1),rs265505(1),rs1410912(1),rs265504(1),rs265503(1),rs265502(1),rs2008669(1),rs265501(1),rs2818821(1),rs265472(1),rs11516928(1),rs2771239(1),rs2660557(1),rs10786438(1),rs11189674(1),rs4933774(1),rs10748744(1),rs10748745(1),rs6584032(1),rs7086848(1),rs1329206(1),rs10786453(1),rs1576305(1),rs1999110(1),rs11189817(1),rs11189819(1),rs10732784(1),rs11189831(1),rs7900352(1),rs6584052(1),rs1410910(1),rs1360118(1),rs7910514(1),rs10490925(1),rs2346520(1),rs7898104(1),rs7917905(1),rs7922226(1),rs12569602(1),rs11190419(1),rs10883454(1),rs11190448(1),rs7475677(1),rs12221375(1),rs11190611(1),rs12219885(1),rs17637322(1),rs12220757(1),rs7092099(1),rs10883578(1),rs11190855(1),rs11190866(1),rs12220032(1)
5	rs12522495	80251379	4.84e-08	12	10	0	0	0	2	rs10491488(1),rs888822(1)
1	rs12408774	72916914	4.9e-08	40	33	0	4	1	2	rs12123328(1),rs4322186(1),rs12133881(1),rs12119736(1),rs6698502(1),rs1445590(1),rs982910(1)
11	rs10768418	38832622	4.94e-08	100	1	1	16	17	65	rs12806812(1),rs4756436(1),rs10501197(1),rs10768378(1),rs11034713(1),rs11034715(1),rs11601949(1),rs17620842(1),rs11034720(1),rs11034723(1),rs17694214(1),rs17621211(1),rs4271366(1),rs4290204(1),rs11034724(1),rs12787240(1),rs17621402(1),rs17621470(1),rs1550063(1),rs1435161(1),rs1435160(1),rs1897938(1),rs2861193(1),rs2861198(1),rs7928602(1),rs10837001(1),rs965774(1),rs10837011(1),rs11034859(1),rs2054580(1),rs10837017(1),rs10837021(1),rs1038254(1),rs11034874(1),rs4755497(1),rs10837022(1),rs10837023(1),rs11034883(1),rs7124095(1),rs1038258(1),rs11034885(1),rs10837024(1),rs12788032(1),rs12787122(1),rs11601085(1),rs10501204(1),rs12420186(1),rs1383743(1),rs1026834(1),rs12360728(1),rs7938113(1),rs2068461(1),rs1913056(1),rs7928323(1),rs4612778(1),rs11034992(1),rs10837079(1),rs17635782(1),rs7120056(1),rs10837083(1),rs7936255(1),rs10837088(1),rs12274346(1),rs2162401(1),rs4400783(1),rs11035036(1),rs1461630(1),rs7121190(1),rs11035086(1),rs17644571(1),rs12362540(1),rs7101534(1),rs10742464(1),rs17712787(1),rs17712923(1),rs11035120(1),rs1488947(1),rs2861656(1),rs12365458(1),rs1488943(1),rs4756494(1),rs11035147(1),rs2035693(1),rs10837131(1),rs10742471(1),rs4755505(1),rs10837135(1),rs4301765(1),rs7118523(1),rs12281307(1),rs10742474(1),rs7931912(1),rs10742476(1),rs10742477(1),rs10742479(1),rs1532512(1),rs4756497(1),rs7126099(1)
2	rs4972581	174357864	4.96e-08	17	0	0	0	0	17	rs7349190(1),rs12997647(1),rs12997689(1),rs4387754(1),rs11688731(1),rs13004465(1),rs12620935(1),rs892359(1),rs2009699(1),rs10497393(1),rs10930601(1),rs1369648(1),rs6719618(1),rs1318427(1),rs2358260(1),rs6736440(1),rs579402(1)
18	rs1509222	36628201	4.99e-08	70	25	2	1	0	42	rs17598286(1),rs16971248(1),rs4327120(1),rs7242296(1),rs16971283(1),rs16971284(1),rs16971305(1),rs16971307(1),rs12604160(1),rs8083957(1),rs10502716(1),rs16971336(1),rs16971339(1),rs10502717(1),rs2175064(1),rs2175061(1),rs16971387(1),rs16971395(1),rs16971404(1),rs8083419(1),rs16971469(1),rs16971487(1),rs16971498(1),rs16971505(1),rs1509223(1),rs8088142(1),rs1509224(1),rs8093036(1),rs1355147(1),rs906778(1),rs8088189(1),rs7243236(1),rs8097704(1),rs7227272(1),rs8087160(1),rs7238994(1),rs978807(1),rs16971807(1),rs1074554(1),rs7233325(1),rs12966646(1),rs12963887(1),rs16971849(1)

### Sheet: ST4
Supplementary Table 4. Significant PheWAS results for novel externalizing lead SNPs.
SNP: rs1961547
atlas ID	PMID	Year	Domain	Trait	P-value	N	EA	NEA
4043	30124842	2018	Skeletal	Height	3.5e-19	693529	C	T
4377	30940143	2019	Cardiovascular	Resting heart rate	5.4e-13	458969	T	C
3447	31427789	2019	Metabolic	Impedance measures - Impedance of whole body	1.49e-11	379792	C	T
4294	30696823	2019	Psychiatric	Chronotype	3.9e-11	449732	C	T
3271	31427789	2019	Skeletal	Comparative height size at age 10	5.03e-11	380167	C	T
3187	31427789	2019	Skeletal	Standing height	4.34e-10	385748	C	T
3451	31427789	2019	Metabolic	Impedance measures - Impedance of arm (left)	4.45e-10	379803	C	T
4295	30696823	2019	Psychiatric	Morning person (binary)	8.8e-10	403195	C	T
3448	31427789	2019	Metabolic	Impedance measures - Impedance of leg (right)	1.18e-09	379813	C	T
3449	31427789	2019	Metabolic	Impedance measures - Impedance of leg (left)	1.33e-09	379807	C	T
3450	31427789	2019	Metabolic	Impedance measures - Impedance of arm (right)	5.2e-09	379786	C	T
3230	31427789	2019	Psychiatric	Morning/evening person (chronotype)	6.84e-09	345148	T	C
3789	30804565	2019	Psychiatric	Morningness	1.23e-08	345552	C	T
3468	31427789	2019	Metabolic	Impedance measures - Trunk fat percentage	1.6e-08	379600	C	T
3188	31427789	2019	Cardiovascular	Pulse rate (automated reading)	8.33e-08	361411	T	C
3469	31427789	2019	Metabolic	Impedance measures - Trunk fat mass	1.83e-07	379578	C	T
3441	31427789	2019	Metabolic	Impedance measures - Body fat percentage	2.34e-07	379615	C	T
3217	31427789	2019	Activities	Time spend outdoors in summer	2.58e-07	350364	C	T
4280	30804560	2019	Respiratory	FEV1/FVC ratio	1.99e-06	400102	C	T
4306	30664634	2019	Metabolic	Trunk-trunk fat ratio (female)	5.497e-06	195068	C	T
3442	31427789	2019	Metabolic	Impedance measures - Whole body fat mass	5.576e-06	379203	C	T
3452	31427789	2019	Metabolic	Impedance measures - Leg fat percentage (right)	5.724e-06	379806	C	T
4304	30664634	2019	Metabolic	Legs-leg fat ratio (female)	6.746e-06	195068	T	C
4284	30804560	2019	Respiratory	FEV1/FVC ratio	7.06e-06	321047	C	T
3456	31427789	2019	Metabolic	Impedance measures - Leg fat percentage (left)	1.171e-05	379786	C	T
3409	31427789	2019	Environment	Education - Qualifications	1.385e-05	318526	T	C
4066	30038396	2018	Environment	Educational attainment	1.84e-05	766345	T	C
142	25282103	2014	Skeletal	Height	2.3e-05	253288	C	T
1141	27494321	2016	Psychiatric	Chronotype	3.9e-05	128266	C	T
4625	31676860	2019	Neurological	Left pallidum	0.0001161	21821	C	T
4301	30664634	2019	Metabolic	Arms-arm fat ratio (male)	0.000152	167431	T	C
SNP: rs9316
No significant associations after Bonferroni correction.
SNP: rs7682762
atlas ID	PMID	Year	Domain	Trait	P-value	N	EA	NEA
3982	29483656	2018	Psychiatric	Schizophrenia	6.48e-06	105318	G	A
4610	31676860	2019	Neurological	Cerebellar vermal lobules VIII X	7.546e-06	21821	G	A
3655	31427789	2019	Psychiatric	Smoking status: Previous vs Current	1.599e-05	177025	A	G
4509	31676860	2019	Neurological	Cerebellar vermal lobules VIII X	2.267e-05	19629	G	A
3235	31427789	2019	Psychiatric	Current tobacco smoking	3.298e-05	386150	G	A
4547	31676860	2019	Neurological	Left caudal middle frontal	0.0001534	21821	G	A
11	25056061	2014	Psychiatric	Schizophrenia	0.0001906	82315	G	A
13	24280982	2014	Psychiatric	Schizophrenia vs Bipolar disorder	0.0001906	16381	G	A
3397	31427789	2019	Respiratory	Shortness of breath walking on level ground	0.0001986	126962	G	A
4040	29906448	2018	Psychiatric	Schizophrenia/Bipolar disorder	0.0002606	107620	G	A
SNP: rs1473811
atlas ID	PMID	Year	Domain	Trait	P-value	N	EA	NEA
3578	31427789	2019	Social Interactions	Social support - Leisure/social activities: Religious group	4.403e-05	385280	A	G
4174	29970889	2018	Social Interactions	Social support - Leisure/social activities: Religious group	8.9e-05	452302	A	G
4071	BioRxiv: https://doi.org/10.1101/261081	2018	Reproduction	Number of sexual partners	0.0001383	370711	G	A
1086	22523087	2012	Neoplasms	Pancreatic cancer	0.0002338	7785	G	A

### Sheet: ST5
Supplementary Table 5. Results for SNPs with heterogenous effects across the internalizing spectrum.
SNP	CHR	BP	Q_Pval	INT_p	ANX_p	Irritable_p	Lonely_p	MDD_p	Misery_p	PTSD_p	Wellbeing_p
rs4632195	18	50746748	9.42e-22	9.84908e-19	3.21148e-06	4.42267e-06	1.06054e-05	6.848e-18	2.71185e-08	0.0112	0.06254
rs9586	3	49213637	2.98e-21	1.21951e-18	0.000249918	4.03459e-05	9.18293e-06	5.072e-17	2.39749e-11	0.04741	0.0381
rs1548884	7	12279761	3.29e-15	7.00824e-18	1.14433e-06	2.96067e-07	7.00888e-07	4.119e-12	5.58704e-08	0.1095	0.1738
rs7111031	11	113377488	2.39e-21	1.09203e-17	0.000601965	9.18375e-05	0.00080133	2.443e-17	3.3498e-11	0.0353	0.01061
rs7231748	18	53109035	3.2e-17	2.10656e-17	6.05134e-06	7.29546e-11	0.000785128	1.925e-14	0.000650868	0.001413	0.5731
rs7115165	11	112862587	2.76e-16	6.30299e-16	1.14734e-07	0.000272541	0.000120086	3.092e-10	1.25709e-08	0.01509	0.003011
rs6589386	11	113443753	1.47e-09	2.31697e-15	0.000299591	4.83302e-06	2.80312e-05	1.47e-08	2.30977e-08	0.01155	0.1179
rs1941954	18	35159596	1.98e-16	2.77458e-15	0.00282534	1.457e-05	0.0765163	3.452e-15	1.07995e-08	0.0007446	0.8123
rs1452787	18	53207207	1.95e-16	2.87138e-15	5.89745e-06	1.18505e-06	4.3237e-06	4.693e-12	0.000145365	0.001695	0.1562
rs11764337	7	1892309	1.16e-19	3.1962e-15	0.0143153	0.000103464	0.0492773	3.992e-15	6.83109e-10	7.289e-07	0.5217
rs2071754	11	31812582	4.6e-09	1.53808e-12	3.42631e-05	6.61062e-09	0.462455	8.937e-08	0.0051456	0.02764	0.02725
rs7152906	14	75125540	1.46e-13	5.89708e-12	4.00539e-05	3.16395e-06	0.000446167	9.668e-12	0.00933424	0.08537	0.6041
rs17794133	9	11547243	4.61e-18	8.62513e-12	3.43935e-11	0.0037215	0.0475695	1.218e-11	0.000480292	0.006632	0.6949
rs6131010	20	44724305	5.09e-17	9.95129e-12	0.00030692	0.00787981	0.000365552	3.013e-14	3.49466e-06	0.06071	0.4312
rs7625233	3	16852736	2.4e-12	2.09846e-11	0.00254304	8.29834e-05	0.000388191	1.433e-10	0.000389884	0.008464	0.02024
rs618869	18	53248151	3.79e-16	2.28013e-11	0.0898636	0.0063169	7.84056e-14	1.624e-06	4.16477e-08	0.002724	0.02846
rs1554929	11	113278764	5.7e-17	3.17659e-11	4.82066e-05	0.0202085	0.00132552	7.216e-14	5.09561e-06	0.4562	0.009702
rs7944714	11	88830495	1.43e-11	4.19745e-11	0.10989	2.35048e-07	0.0439555	2.857e-10	0.00288851	0.4213	0.000143
rs4295278	4	123547541	1.7e-08	5.68004e-11	0.0397561	0.00369172	0.000152612	1.062e-07	6.5317e-09	0.2316	0.108
rs2398845	9	96365612	4.25e-16	7.26171e-11	6.88223e-05	0.00266507	5.01174e-11	7.935e-10	0.000452031	0.2499	0.8165
rs12136984	1	73725998	5.26e-23	9.30666e-11	1.88698e-06	4.56354e-06	0.330883	2.527e-16	0.302396	0.0008504	0.5836
rs4589792	2	22498479	1.94e-16	2.51897e-10	8.86825e-07	0.0240462	0.00230376	1.573e-09	0.000118617	0.000232	0.01411
rs16909978	9	98307990	4.82e-09	2.76671e-10	2.80877e-05	0.000440988	0.121072	4.324e-07	0.000221094	0.01245	0.009404
rs4131791	18	52747871	4.36e-17	2.81369e-10	2.67467e-06	0.00112965	0.194985	5.083e-14	0.00836183	0.01371	0.2663
rs1989903	7	114137940	1.42e-16	3.79323e-10	8.03774e-05	0.000113339	3.21075e-05	7.163e-10	0.060937	0.0004304	0.01941
rs3778639	6	31093776	4.26e-12	6.64581e-10	0.000689677	0.176575	5.8892e-05	3.825e-07	2.24443e-09	0.3203	0.02889
rs888242	2	51223107	1.42e-09	8.61236e-10	0.0140247	0.00204984	8.52901e-05	4.958e-08	3.76597e-05	0.004821	0.265
rs12807357	11	57656902	4.96e-15	1.15413e-09	4.64758e-05	0.000420192	0.00202572	2.893e-11	0.0413184	0.0002035	0.4528
rs12794570	11	47658314	5.65e-13	1.33975e-09	0.00253664	0.103302	9.94618e-08	4.139e-06	1.84897e-08	0.9883	0.0004514
rs10818400	9	122664468	3.74e-20	2.17209e-09	8.42478e-05	0.432489	4.30055e-05	3.801e-11	1.42038e-06	0.00015	0.03978
rs9322279	6	101347943	1.4e-11	2.19266e-09	0.254634	0.00850075	0.0334789	7.944e-10	4.97351e-07	0.103	0.01679
rs301806	1	8482078	5.6e-11	3.08793e-09	0.553916	0.0176465	1.80712e-07	2.164e-07	4.26927e-08	0.9298	0.007055
rs2496014	10	106599009	5.36e-23	3.26713e-09	0.000725155	0.339162	0.00482504	6.912e-18	3.18263e-06	0.75	0.2302
rs4635727	3	18705035	3.53e-10	3.4776e-09	1.09131e-07	0.0693029	0.00499941	1.176e-06	1.16783e-05	0.1789	0.3856
rs7236335	18	52475073	2.59e-19	3.56956e-09	2.30775e-05	0.091004	0.0193685	2.982e-13	0.000392608	0.2615	3.404e-05
rs161645	5	104069917	1.72e-21	4.45586e-09	6.50064e-06	0.00506024	1.47154e-07	2.727e-15	0.0786858	0.417	0.06781
rs3945581	9	120516971	4.41e-09	5.82748e-09	0.0402997	1.95956e-05	4.63743e-05	2.645e-07	0.0264791	0.3318	0.005175
rs7290458	22	41476337	7.65e-10	6.18634e-09	0.00467813	1.66038e-05	0.18018	9.3e-10	0.033481	0.008535	0.8643
rs2715147	7	82448405	3.77e-11	8.89865e-09	0.00403374	0.1018	0.00296821	1.714e-08	8.72399e-07	0.3448	0.01429
rs13260351	8	65570867	6.45e-10	1.50907e-08	0.0117971	0.00440677	0.0659327	3.763e-09	0.000372733	0.008401	0.07042
rs11631410	15	78013273	8.9e-09	2.41457e-08	0.00383828	0.250452	7.85212e-06	0.001465	3.36002e-10	0.9839	0.0236

### Sheet: ST6
Supplementary Table 6. Lead SNPs for the internalizing spectrum.
CHR	SNP	BP	P	TOTAL	NSIG	S05	S01	S001	S0001	SP2
8	rs1986972	10268805	8.45e-22	572	40	6	22	33	471	rs2945251(1),rs2945249(1),rs2955587(1),rs2948305(1),rs712253(1),rs17594065(1),rs17594093(1),rs13274039(1),rs7011221(1),rs4840913(1),rs17594423(1),rs2948286(1),rs793506(1),rs7004604(1),rs1543238(1),rs793728(1),rs1401390(1),rs793510(1),rs793508(1),rs2030280(1),rs2976856(1),rs2976868(1),rs2976871(1),rs2980773(1),rs2921040(1),rs2979203(1),rs11776995(1),rs2948586(1),rs2948587(1),rs17154284(1),rs1996863(1),rs4392894(1),rs17154339(1),rs17154351(1),rs9329274(1),rs2409047(1),rs11777726(1),rs17154423(1),rs17154449(1),rs11250215(1),rs2140246(1),rs4841005(1),rs4841006(1),rs6985949(1),rs9644774(1),rs10503394(1),rs12681298(1),rs12679360(1),rs13251887(1),rs885000(1),rs13282915(1),rs10103769(1),rs4840352(1),rs13256216(1),rs777709(1),rs777707(1),rs474892(1),rs6985207(1),rs11785741(1),rs4841029(1),rs568927(1),rs678250(1),rs17697237(1),rs506960(1),rs565203(1),rs1039912(1),rs10105920(1),rs10092600(1),rs10103163(1),rs10103282(1),rs964771(1),rs3827807(1),rs10109886(1),rs907181(1),rs1039917(1),rs438028(1),rs400404(1),rs366178(1),rs419425(1),rs891570(1),rs11776838(1),rs13259143(1),rs6601282(1),rs13264785(1),rs1809006(1),rs4840392(1),rs4840393(1),rs1445494(1),rs4841102(1),rs13256068(1),rs12155586(1),rs4841103(1),rs1445493(1),rs7008494(1),rs330919(1),rs330920(1),rs330923(1),rs330933(1),rs435581(1),rs453301(1),rs367543(1),rs11249905(1),rs2010390(1),rs2929301(1),rs2929286(1),rs6995444(1),rs2929454(1),rs2929453(1),rs2929452(1),rs2929305(1),rs330048(1),rs330049(1),rs330054(1),rs2126266(1),rs329993(1),rs4841120(1),rs11249913(1),rs747749(1),rs1461730(1),rs17149797(1),rs12677965(1),rs9329191(1),rs4520167(1),rs13271803(1),rs6601302(1),rs2125523(1),rs7005065(1),rs7009845(1),rs13259937(1),rs1458944(1),rs17663618(1),rs11786170(1),rs9918809(1),rs10105543(1),rs11997346(1),rs4841156(1),rs7007562(1),rs7819054(1),rs13267391(1),rs4841160(1),rs7821875(1),rs11249927(1),rs11249928(1),rs4128198(1),rs6601338(1),rs12682175(1),rs4075359(1),rs1394(1),rs7015700(1),rs7840706(1),rs13263409(1),rs12543959(1),rs12541617(1),rs13250951(1),rs12544371(1),rs9650639(1),rs12679180(1),rs12677313(1),rs11776236(1),rs7003791(1),rs6990300(1),rs9644704(1),rs7459728(1),rs7461939(1),rs12155819(1),rs6994574(1),rs13276086(1),rs12542912(1),rs2048656(1),rs2048655(1),rs7814507(1),rs7838571(1),rs7820917(1),rs13249234(1),rs6980595(1),rs9286060(1),rs10107992(1),rs13271796(1),rs4841218(1),rs4841219(1),rs10113155(1),rs10104807(1),rs10107396(1),rs7813718(1),rs7387886(1),rs17734690(1),rs7015101(1),rs13270146(1),rs11987861(1),rs12544019(1),rs12543996(1),rs7828229(1),rs6989793(1),rs12543685(1),rs491364(1),rs11786541(1),rs13282752(1),rs509820(1),rs582491(1),rs499005(1),rs656319(1),rs481958(1),rs657913(1),rs560638(1),rs814359(1),rs814360(1),rs555200(1),rs657086(1),rs658385(1),rs1994224(1),rs11783851(1),rs11774411(1),rs17689007(1),rs4841282(1),rs6995837(1),rs6601414(1),rs6601415(1),rs6983332(1),rs6986885(1),rs6986911(1),rs13254175(1),rs12678797(1),rs12678800(1),rs12674871(1),rs13256357(1),rs2062331(1),rs2062332(1),rs2062333(1),rs17155393(1),rs17746227(1),rs17746245(1),rs17689674(1),rs13282106(1),rs6985791(1),rs17151142(1),rs6985941(1),rs1484639(1),rs1484640(1),rs1351876(1),rs12545775(1),rs1484641(1),rs13272793(1),rs7833387(1),rs11787370(1),rs6601419(1),rs11775334(1),rs10503403(1),rs12156387(1),rs4288376(1),rs4295669(1),rs4563888(1),rs13258235(1),rs12549696(1),rs764738(1),rs11778739(1),rs7004254(1),rs17151588(1),rs4841311(1),rs17151637(1),rs4403412(1),rs4503102(1),rs6601428(1),rs11990063(1),rs7842154(1),rs11994805(1),rs10089244(1),rs4577961(1),rs11249996(1),rs4610752(1),rs17765901(1),rs17709397(1),rs12541491(1),rs2001338(1),rs7460436(1),rs13254263(1),rs11777976(1),rs11250002(1),rs11779205(1),rs1962073(1),rs7825778(1),rs11786677(1),rs6999466(1),rs12156350(1),rs11250004(1),rs11775625(1),rs6601455(1),rs4521760(1),rs13258627(1),rs17767186(1),rs4349986(1),rs3750310(1),rs4342552(1),rs4074083(1),rs4380891(1),rs4523215(1),rs11780245(1),rs11250019(1),rs12543028(1),rs4840489(1),rs4841370(1),rs12549461(1),rs11250029(1),rs11782544(1),rs4841380(1),rs11782090(1),rs11993892(1),rs13250449(1),rs11783478(1),rs13267180(1),rs9969657(1),rs6601514(1),rs10094497(1),rs6601518(1),rs1073913(1),rs718741(1),rs1897207(1),rs7002117(1),rs6989370(1),rs2409669(1),rs6601523(1),rs2116095(1),rs4321967(1),rs10481451(1),rs4504595(1),rs11250077(1),rs7002282(1),rs12676417(1),rs6601529(1),rs9969626(1),rs7814757(1),rs10098699(1),rs4841452(1),rs11996727(1),rs6601534(1),rs10091386(1),rs7833945(1),rs10093774(1),rs6989160(1),rs877116(1),rs6985109(1),rs6997997(1),rs4240671(1),rs4240672(1),rs7821826(1),rs7823296(1),rs7016385(1),rs11250099(1),rs9329232(1),rs17722940(1),rs10100449(1),rs11250113(1),rs2409685(1),rs2409689(1),rs11773990(1),rs2898257(1),rs4841489(1),rs4841490(1),rs6980856(1),rs11991118(1),rs2898260(1),rs2409691(1),rs6601563(1),rs17724226(1),rs7460507(1),rs4841497(1),rs10088853(1),rs13265553(1),rs13276708(1),rs13266785(1),rs4291231(1),rs10101329(1),rs4840548(1),rs3021497(1),rs10503417(1),rs4840549(1),rs7829396(1),rs6986002(1),rs17725480(1),rs13256743(1),rs13248014(1),rs4642600(1),rs2409719(1),rs11776603(1),rs17782536(1),rs17726209(1),rs7819412(1),rs11783045(1),rs2409730(1),rs7000141(1),rs11774569(1),rs7824557(1),rs17728678(1),rs17796046(1),rs17796070(1),rs11250125(1),rs11997943(1),rs10503419(1),rs3808518(1),rs10091637(1),rs2572426(1),rs2736385(1),rs1369368(1),rs2409754(1),rs3808515(1),rs3808513(1),rs2164272(1),rs2256016(1),rs2060465(1),rs3808509(1),rs17797443(1),rs2164273(1),rs1897950(1),rs11250127(1),rs6985460(1),rs978149(1),rs6991606(1),rs2293855(1),rs2293856(1),rs7016671(1),rs3779891(1),rs11774673(1),rs7005469(1),rs11250129(1),rs7838897(1),rs7839053(1),rs10110557(1),rs7819395(1),rs17797894(1),rs2060459(1),rs4413734(1),rs17741537(1),rs2060457(1),rs2060456(1),rs5029571(1),rs2293859(1),rs2736282(1),rs6999270(1),rs4841526(1),rs4841527(1),rs7003840(1),rs10094320(1),rs10104336(1),rs9644737(1),rs10098597(1),rs2409773(1),rs10903338(1),rs2199690(1),rs7829381(1),rs1600252(1),rs7822109(1),rs1382567(1),rs13272061(1),rs2618479(1),rs2618478(1),rs11784016(1),rs2252729(1),rs2736354(1),rs2618457(1),rs2736355(1),rs6993775(1),rs2618455(1),rs11990277(1),rs2736359(1),rs11250142(1),rs17153385(1),rs11781400(1),rs4841548(1),rs11991127(1),rs2729940(1),rs12677843(1),rs2264306(1),rs2248932(1),rs9329246(1),rs2409784(1),rs2618434(1),rs6999912(1),rs922484(1),rs936550(1),rs2306234(1),rs1042701(1),rs7822958(1),rs12549150(1),rs12541800(1),rs11985709(1),rs13280813(1),rs4841564(1),rs10093575(1),rs11991139(1),rs13248109(1),rs17807624(1),rs11250157(1),rs12675779(1),rs4133242(1),rs13259242(1),rs2898295(1),rs7838131(1),rs1616534(1),rs4841600(1),rs2409836(1),rs11250168(1),rs1293322(1),rs8944(1),rs1296028(1),rs1692821(1),rs13264994(1),rs13276433(1),rs13268030(1),rs12719915(1),rs7833079(1),rs4367597(1),rs7825529(1),rs7812563(1),rs4841641(1),rs4841645(1),rs13260325(1),rs11250178(1),rs11250179(1),rs4240678(1),rs7459545(1),rs7006538(1),rs6601633(1),rs4840599(1),rs4128298(1),rs7461062(1),rs10108075(1),rs6601647(1)
8	rs2975635	10143661	3.88e-17	31	4	0	1	1	25	rs2975680(1),rs10089339(1),rs4841312(1),rs17151675(1),rs17151684(1),rs7014570(1),rs6994060(1),rs10111917(1),rs17151713(1),rs10097184(1),rs7835507(1),rs7835960(1),rs17151728(1),rs6997224(1),rs17151741(1),rs17151745(1),rs17151763(1),rs17707988(1),rs17708090(1),rs17708276(1),rs6984111(1),rs7841921(1),rs17710558(1),rs17151969(1),rs7005230(1),rs6987571(1),rs11991832(1)
13	rs10492541	66533890	1.45e-16	73	1	1	16	2	53	rs1460655(1),rs4086584(1),rs17079605(1),rs9564290(1),rs9564291(1),rs7332806(1),rs11620211(1),rs4126979(1),rs7336304(1),rs17079768(1),rs9529002(1),rs9529003(1),rs3904003(1),rs3904004(1),rs3850029(1),rs7317658(1),rs7324085(1),rs3904009(1),rs9571520(1),rs9529004(1),rs7328824(1),rs17837226(1),rs9540616(1),rs17252270(1),rs3843944(1),rs11839567(1),rs3850030(1),rs4126982(1),rs11839037(1),rs3850031(1),rs11842598(1),rs7988764(1),rs3850033(1),rs17252298(1),rs9529008(1),rs11843820(1),rs11839325(1),rs17837235(1),rs17837236(1),rs10492540(1),rs7998817(1),rs2322235(1),rs2767636(1),rs17080638(1),rs2767637(1),rs2767640(1),rs17080661(1),rs614249(1),rs570553(1),rs1536488(1),rs1409842(1),rs2779134(1),rs4573823(1),rs4433683(1),rs7993558(1),rs17080745(1),rs17080749(1),rs17080764(1),rs17080766(1),rs7139910(1),rs3850042(1),rs17080805(1),rs7984506(1),rs17080843(1),rs17080868(1),rs17080873(1),rs17080881(1),rs10507731(1),rs9317574(1),rs17080922(1),rs9540682(1)
17	rs17689882	43906828	1.47e-16	39	0	0	0	0	39	rs11012(1),rs17689471(1),rs17762769(1),rs8072451(1),rs4277389(1),rs4566211(1),rs17762954(1),rs1396862(1),rs17689824(1),rs17763086(1),rs1876831(1),rs16940665(1),rs17689918(1),rs16940674(1),rs1876829(1),rs183211(1),rs199438(1),rs199439(1),rs199456(1),rs7224296(1),rs199454(1),rs199448(1),rs199443(1),rs199442(1),rs199535(1),rs199529(1),rs199528(1),rs199524(1),rs199520(1),rs199514(1),rs199513(1),rs199509(1),rs199507(1),rs199506(1),rs415430(1),rs199505(1),rs70602(1),rs199504(1),rs916888(1)
8	rs6998594	8848993	5.85e-15	53	0	0	0	1	52	rs13251924(1),rs7001360(1),rs17681427(1),rs17154381(1),rs11786469(1),rs10110074(1),rs10113481(1),rs11784987(1),rs7812973(1),rs17154405(1),rs11780672(1),rs11776981(1),rs11780486(1),rs11783707(1),rs11781985(1),rs11777742(1),rs11777908(1),rs11783944(1),rs4840356(1),rs17154702(1),rs12155530(1),rs11779524(1),rs17154709(1),rs506386(1),rs656070(1),rs612246(1),rs2427(1),rs11906(1),rs10093872(1),rs7838012(1),rs3827811(1),rs10099808(1),rs10093912(1),rs7357482(1),rs6987569(1),rs2979269(1),rs17155176(1),rs17155179(1),rs17155181(1),rs6601286(1),rs7825188(1),rs11774329(1),rs11787414(1),rs11784750(1),rs11778592(1),rs11776235(1),rs11775551(1),rs17155227(1),rs17155236(1),rs1121782(1),rs7005776(1),rs6989093(1),rs7011104(1)
5	rs16903275	87950543	2.11e-14	26	0	4	5	2	15	rs1501673(1),rs1501672(1),rs6893807(1),rs3814424(1),rs2161228(1),rs639725(1),rs12655172(1),rs34316(1),rs13170975(1),rs34320(1),rs187270(1),rs34318(1),rs10514302(1),rs13158247(1),rs16903320(1),rs1422189(1),rs16903340(1),rs17558396(1),rs17487515(1),rs4518438(1),rs12054920(1),rs216057(1)
2	rs6545677	58211509	6.11e-14	71	5	18	5	5	38	rs2695616(1),rs13026414(1),rs2871780(1),rs11125728(1),rs11885093(1),rs11682175(1),rs13026830(1),rs2312143(1),rs2717019(1),rs2717023(1),rs2717025(1),rs2717026(1),rs2678889(1),rs2717029(1),rs2717030(1),rs970941(1),rs2717031(1),rs2717038(1),rs2717039(1),rs2717040(1),rs1568253(1),rs1518401(1),rs6719889(1),rs6713551(1),rs12620940(1),rs1051061(1),rs1016771(1),rs13011711(1),rs11125742(1),rs17049378(1),rs2192690(1),rs9789483(1),rs9789714(1),rs7593369(1),rs7560589(1),rs1990583(1),rs4399710(1),rs6753024(1),rs7570272(1),rs10427214(1),rs17049502(1),rs7606002(1),rs11894830(1),rs17049535(1),rs17049548(1),rs17269105(1),rs7589935(1),rs17269126(1)
18	rs2958171	53072832	6.61e-13	17	5	0	0	0	12	rs2156052(1),rs1942261(1),rs8086892(1),rs1261073(1),rs13381800(1),rs1893431(1),rs1893430(1),rs1942264(1),rs1539950(1),rs1539951(1),rs1440473(1),rs2919451(1)
8	rs4841234	9683297	8.91e-13	80	0	11	14	21	34	rs7013369(1),rs13265363(1),rs13270240(1),rs10093972(1),rs4551359(1),rs5002815(1),rs11774818(1),rs4841186(1),rs4840432(1),rs4535743(1),rs11994018(1),rs11991547(1),rs7839648(1),rs4128324(1),rs11780274(1),rs13250838(1),rs4570159(1),rs6985140(1),rs12056794(1),rs12056942(1),rs13259379(1),rs4289816(1),rs11988208(1),rs11995167(1),rs6995292(1),rs6987259(1),rs6986755(1),rs7010154(1),rs4841215(1),rs11785739(1),rs2898223(1),rs11249947(1),rs7018399(1),rs11779886(1),rs7012854(1),rs7013004(1),rs10107086(1),rs6987405(1),rs7006010(1),rs7010357(1),rs1567836(1),rs17150533(1),rs12114977(1),rs12547274(1),rs4840447(1),rs2048653(1),rs12550323(1),rs13251619(1),rs7845772(1),rs7829733(1),rs4841240(1),rs7843807(1),rs10098119(1),rs17150703(1),rs13278851(1),rs13252510(1),rs1879536(1),rs925611(1),rs516175(1),rs636817(1),rs17150744(1),rs10503396(1),rs11780704(1),rs17150788(1),rs17150793(1),rs17150796(1),rs17736490(1),rs12547884(1),rs4255142(1)
9	rs16909898	98231008	2.08e-12	11	3	0	3	2	3	rs357560(1),rs2282043(1),rs2282041(1),rs10512248(1),rs4448343(1),rs2405060(1),rs10981328(1),rs7862599(1)
8	rs13248096	8577476	5.66e-12	20	0	1	1	0	18	rs11249877(1),rs11995449(1),rs1060106(1),rs11249884(1),rs11249885(1),rs11786125(1),rs11249890(1),rs13267501(1),rs10110591(1),rs9329165(1),rs9329166(1),rs10088439(1),rs4841017(1),rs13256369(1),rs777705(1),rs570364(1),rs570396(1),rs571130(1),rs559534(1)
8	rs11786474	8605492	1.43e-11	35	0	1	3	6	25	rs2979234(1),rs6991227(1),rs17669632(1),rs17607697(1),rs7826228(1),rs7015940(1),rs12678590(1),rs7834851(1),rs7828189(1),rs1996865(1),rs12675028(1),rs6986287(1),rs6981638(1),rs6601729(1),rs4841030(1),rs11774744(1),rs11776513(1),rs11775821(1),rs11776546(1),rs1814796(1),rs565169(1),rs10094026(1),rs17154743(1),rs964773(1),rs11774860(1),rs11985640(1),rs2409090(1),rs3748143(1),rs3748142(1),rs7831224(1),rs17630714(1),rs17698256(1),rs17631022(1),rs17631052(1)
18	rs1427027	35246322	1.44e-11	74	0	3	1	0	70	rs948540(1),rs7506371(1),rs11661422(1),rs11082016(1),rs8090323(1),rs1365661(1),rs2162440(1),rs2861296(1),rs7235755(1),rs11872381(1),rs2861297(1),rs9960860(1),rs12458189(1),rs1346281(1),rs12373413(1),rs11082017(1),rs11082018(1),rs9961687(1),rs9950896(1),rs9961877(1),rs17570856(1),rs875075(1),rs16969178(1),rs9945536(1),rs890544(1),rs17671611(1),rs9952499(1),rs1427028(1),rs1427029(1),rs1427030(1),rs9304178(1),rs9952679(1),rs9963645(1),rs11664658(1),rs9953394(1),rs1187244(1),rs972900(1),rs1648919(1),rs1212168(1),rs1187236(1),rs948572(1),rs1187223(1),rs9951210(1),rs1187220(1),rs1187229(1),rs10163978(1),rs1187224(1),rs9955935(1),rs9955721(1),rs1787071(1),rs1787068(1),rs1787067(1),rs1786957(1),rs8096603(1),rs8096261(1),rs969040(1),rs1632709(1),rs1786966(1),rs1648910(1),rs1787054(1),rs1786970(1),rs1786971(1),rs1627987(1),rs1787083(1),rs1623618(1),rs1787082(1),rs1786939(1),rs1786940(1),rs948582(1),rs1787087(1),rs1942026(1)
11	rs4440995	31838128	1.67e-11	10	0	0	0	0	10	rs12421026(1),rs3026390(1),rs628224(1),rs3026354(1),rs7942007(1),rs1540318(1),rs1806154(1),rs1805270(1),rs1806152(1),rs11031484(1)
14	rs4903249	75083881	1.99e-11	51	22	10	0	4	15	rs7150659(1),rs754458(1),rs989909(1),rs989910(1),rs754634(1),rs8017803(1),rs752857(1),rs6574190(1),rs8004430(1),rs10144860(1),rs2058918(1),rs2359239(1),rs722599(1),rs12147862(1),rs2286913(1),rs6574201(1),rs7156590(1),rs11159109(1),rs2159906(1)
6	rs11155596	101152631	2.53e-11	171	1	9	46	14	101	rs241816(1),rs241819(1),rs4840132(1),rs7773661(1),rs12206564(1),rs12193960(1),rs12207086(1),rs6905221(1),rs6938440(1),rs2036052(1),rs12209887(1),rs6904959(1),rs1039031(1),rs1039032(1),rs11155606(1),rs10872622(1),rs7748644(1),rs13208757(1),rs6909880(1),rs11967951(1),rs6570970(1),rs6919283(1),rs723743(1),rs9322216(1),rs705589(1),rs846781(1),rs10485296(1),rs861752(1),rs846784(1),rs846785(1),rs6570972(1),rs846771(1),rs846772(1),rs846773(1),rs705593(1),rs705594(1),rs9386259(1),rs705599(1),rs846794(1),rs17673031(1),rs998254(1),rs705602(1),rs11155726(1),rs705604(1),rs705605(1),rs705607(1),rs705608(1),rs705609(1),rs4840159(1),rs601360(1),rs612459(1),rs613338(1),rs7771570(1),rs606032(1),rs668932(1),rs592463(1),rs617365(1),rs625745(1),rs626120(1),rs640315(1),rs705619(1),rs846796(1),rs705620(1),rs17061230(1),rs2756040(1),rs705621(1),rs661142(1),rs673119(1),rs705623(1),rs7739574(1),rs4270794(1),rs1765058(1),rs673138(1),rs864664(1),rs817675(1),rs11155780(1),rs7750098(1),rs2771415(1),rs1740476(1),rs1740477(1),rs817229(1),rs1163805(1),rs1361072(1),rs642764(1),rs676475(1),rs817233(1),rs2749129(1),rs817234(1),rs2749130(1),rs1765075(1),rs2749133(1),rs1163806(1),rs2813640(1),rs2813643(1),rs943910(1),rs943909(1),rs2813645(1),rs2813646(1),rs2813650(1),rs2770331(1),rs2813653(1),rs2813656(1),rs1928068(1),rs1928067(1),rs1928066(1),rs12200999(1),rs12199600(1),rs1149271(1),rs2399557(1),rs4470856(1),rs4382272(1),rs4240593(1),rs1775644(1),rs1342801(1),rs3860239(1),rs2764267(1),rs2629978(1),rs2797371(1),rs2518322(1),rs2518329(1),rs2518330(1),rs2852547(1),rs775943(1),rs594870(1),rs697441(1),rs808952(1),rs608847(1),rs473846(1),rs638255(1),rs504406(1),rs584655(1),rs489458(1),rs493123(1),rs685002(1),rs684160(1),rs283186(1),rs546327(1),rs600842(1),rs668267(1),rs683149(1),rs471631(1),rs500305(1),rs649828(1),rs485947(1),rs636796(1),rs577503(1),rs550690(1),rs475079(1),rs636135(1),rs283216(1),rs499209(1),rs501116(1),rs997900(1),rs2852556(1),rs2152991(1),rs505963(1),rs597750(1),rs2518173(1),rs2518319(1),rs2629982(1),rs1948050(1)
8	rs7014291	10937008	3.23e-11	11	1	0	1	0	9	rs17152795(1),rs17152797(1),rs10104571(1),rs7838051(1),rs10096332(1),rs7016760(1),rs10091993(1),rs2898258(1),rs6999969(1),rs11986748(1)
12	rs10850379	110002777	4.92e-11	120	3	11	11	9	86	rs10744780(1),rs7964706(1),rs10850086(1),rs983307(1),rs10850090(1),rs7307504(1),rs1004627(1),rs11066471(1),rs12821085(1),rs6606707(1),rs7976839(1),rs7958220(1),rs7300290(1),rs6606708(1),rs11611358(1),rs7958071(1),rs7974872(1),rs4766470(1),rs10850131(1),rs12581071(1),rs11066498(1),rs9943753(1),rs11066503(1),rs4766594(1),rs11066523(1),rs930356(1),rs2075439(1),rs10774692(1),rs7970482(1),rs10850135(1),rs11611370(1),rs7132057(1),rs11066591(1),rs3742020(1),rs3825393(1),rs7969719(1),rs10774708(1),rs918106(1),rs2058804(1),rs2241215(1),rs2287192(1),rs11614551(1),rs4766476(1),rs11611011(1),rs7298565(1),rs7311187(1),rs2241213(1),rs7310945(1),rs3742018(1),rs2241210(1),rs11067030(1),rs7956788(1),rs7139198(1),rs11610418(1),rs2241206(1),rs2287184(1),rs2241204(1),rs2058807(1),rs4766609(1),rs14863(1),rs1045263(1),rs1617(1),rs7979816(1),rs7965773(1),rs12821045(1),rs7956557(1),rs729784(1),rs731178(1),rs10850349(1),rs6606732(1),rs1075467(1),rs4766477(1),rs4766611(1),rs11067208(1),rs11067211(1),rs12321904(1),rs11067227(1),rs11067231(1),rs888192(1),rs12580090(1),rs11067253(1),rs7134594(1),rs7970557(1),rs10850380(1),rs7301541(1),rs754179(1),rs874171(1),rs11836136(1),rs4499061(1),rs12314392(1),rs3752662(1),rs7954144(1),rs7300998(1),rs4766613(1),rs2287218(1),rs3782899(1),rs11615637(1),rs11609445(1),rs11611484(1),rs2270374(1),rs3742014(1),rs11609850(1),rs7299698(1),rs7965152(1),rs4766482(1),rs10850503(1)
22	rs1535048	41684093	5.14e-11	136	11	6	9	45	65	rs7287939(1),rs4821987(1),rs4821992(1),rs4822004(1),rs9611497(1),rs738631(1),rs2144342(1),rs7510675(1),rs4820431(1),rs1033611(1),rs5751058(1),rs2038209(1),rs139434(1),rs139457(1),rs139461(1),rs139468(1),rs139477(1),rs139483(1),rs139484(1),rs139485(1),rs139492(1),rs139509(1),rs139516(1),rs139531(1),rs9611542(1),rs6002333(1),rs3927(1),rs4822021(1),rs9538(1),rs4820438(1),rs9611571(1),rs4822027(1),rs2073167(1),rs9611577(1),rs132902(1),rs132905(1),rs132915(1),rs202635(1),rs202659(1),rs202664(1),rs202666(1),rs5758341(1),rs5758344(1),rs5758347(1),rs202614(1),rs188057(1),rs202617(1),rs202622(1),rs7285041(1),rs202641(1),rs106860(1),rs79008(1),rs5751107(1),rs5751108(1),rs5758365(1),rs79009(1),rs5758368(1),rs19573(1),rs79011(1),rs2413646(1),rs2413647(1),rs9611602(1),rs1569516(1),rs17367716(1),rs11090049(1),rs12484694(1),rs17367849(1),rs4822034(1),rs12484175(1),rs12484467(1),rs9611613(1),rs12483860(1),rs5996037(1),rs5996038(1),rs1006407(1),rs5996039(1),rs2076200(1),rs4822049(1),rs8139993(1),rs132761(1),rs132765(1),rs132768(1),rs132770(1),rs5758397(1),rs132807(1),rs1807497(1),rs5758427(1),rs739136(1),rs2413653(1),rs5751141(1),rs5758431(1),rs739129(1),rs2092274(1),rs5758436(1),rs5758439(1),rs768414(1),rs8141103(1),rs5751147(1),rs5751148(1),rs5751149(1),rs5996058(1),rs5758450(1),rs964898(1),rs715498(1),rs17377643(1),rs1983576(1),rs6002474(1),rs5996063(1),rs5751156(1),rs6519289(1),rs5758464(1),rs5758465(1),rs5751160(1),rs4822052(1),rs139560(1),rs139561(1),rs139566(1),rs4820444(1),rs4820446(1)
2	rs7595938	148840271	7.87e-11	169	61	9	19	16	64	rs7568976(1),rs7557000(1),rs7596180(1),rs7557741(1),rs11679403(1),rs2049741(1),rs6430224(1),rs7590158(1),rs4662290(1),rs4662539(1),rs12053111(1),rs10754922(1),rs13394781(1),rs1547596(1),rs1528838(1),rs6711640(1),rs10210652(1),rs6735022(1),rs7584099(1),rs4662545(1),rs17678220(1),rs1881570(1),rs12616680(1),rs11686893(1),rs1406449(1),rs4502361(1),rs10928364(1),rs4641882(1),rs11687308(1),rs1528844(1),rs7423623(1),rs2382109(1),rs2222781(1),rs4662549(1),rs4662550(1),rs6757199(1),rs13016400(1),rs721344(1),rs4419186(1),rs6747792(1),rs1895694(1),rs17742134(1),rs17742246(1),rs6713811(1),rs17742342(1),rs7560502(1),rs2113792(1),rs1424941(1),rs1469211(1),rs3768688(1),rs12105745(1),rs17743157(1),rs3820716(1),rs17692648(1),rs3820715(1),rs13016893(1),rs7577025(1),rs17693310(1),rs1872198(1),rs1994189(1),rs1234398(1),rs1234414(1),rs979636(1),rs1234423(1),rs7569780(1),rs4972322(1),rs10497026(1),rs1234433(1),rs10178849(1),rs13013887(1),rs1234402(1),rs1234405(1),rs7592576(1),rs1234413(1),rs7595067(1),rs2122386(1),rs12615059(1),rs10928374(1),rs12472291(1),rs12469509(1),rs13006721(1),rs1449959(1),rs6430289(1),rs1901014(1),rs10439198(1),rs4436897(1),rs7569629(1),rs13001416(1),rs16828270(1),rs6430291(1),rs13015655(1),rs12691774(1),rs4001(1),rs7604592(1),rs1375859(1),rs11685710(1),rs6430295(1),rs10928377(1),rs2084578(1)
10	rs7358201	68551569	1.04e-10	28	6	3	3	5	11	rs2394298(1),rs12356854(1),rs12357998(1),rs12774061(1),rs7083773(1),rs10762101(1),rs10822906(1),rs7092601(1),rs7092856(1),rs4433471(1),rs10733827(1),rs4339932(1),rs4387244(1),rs6480212(1),rs6480213(1),rs4472822(1),rs9414946(1),rs9415865(1),rs9414948(1)
3	rs6795772	49365269	1.12e-10	155	68	6	1	0	80	rs4858819(1),rs730566(1),rs4858828(1),rs4858798(1),rs12493578(1),rs4858830(1),rs4858831(1),rs12497850(1),rs9882443(1),rs4858800(1),rs1352420(1),rs10865953(1),rs6442130(1),rs6796790(1),rs6791542(1),rs3774628(1),rs6766238(1),rs7627404(1),rs9859473(1),rs9876848(1),rs9311430(1),rs9879978(1),rs9682444(1),rs9835307(1),rs9311433(1),rs9755490(1),rs9284885(1),rs7430501(1),rs10780033(1),rs9840684(1),rs4974088(1),rs12493289(1),rs4974079(1),rs6446252(1),rs7623023(1),rs4974087(1),rs7649458(1),rs4974085(1),rs7621226(1),rs7431710(1),rs11920534(1),rs11924597(1),rs12715430(1),rs7653408(1),rs1134591(1),rs9864243(1),rs7430198(1),rs7628719(1),rs4974082(1),rs4974083(1),rs6446196(1),rs6768433(1),rs7621015(1),rs4974080(1),rs6446204(1),rs6446205(1),rs6772452(1),rs7100(1),rs3087866(1),rs4974081(1),rs6787808(1),rs9846123(1),rs6798112(1),rs4955416(1),rs7621347(1),rs7626445(1),rs9840050(1),rs4521268(1),rs4513485(1),rs4955426(1),rs4955411(1),rs3212(1),rs4292260(1),rs4279134(1),rs6779394(1),rs6784111(1),rs4955410(1),rs1134043(1),rs11920251(1),rs1865741(1),rs13100173(1)
1	rs977747	47684677	1.39e-10	33	27	3	1	0	2	rs13373881(1),rs2249636(1),rs12083555(1)
11	rs4444109	112854309	2.09e-10	41	10	4	7	5	15	rs11214440(1),rs10789932(1),rs17583142(1),rs11214444(1),rs1892979(1),rs11214447(1),rs11214457(1),rs17114682(1),rs11214459(1),rs11214463(1),rs7941072(1),rs12574688(1),rs10891496(1),rs10891498(1),rs2509377(1),rs7951034(1),rs12789616(1),rs1816537(1),rs10891504(1),rs10891505(1),rs873803(1),rs10891509(1),rs17509332(1),rs10891510(1),rs17114979(1),rs1369814(1),rs17595156(1)
8	rs922052	9371789	2.73e-10	13	1	3	2	0	7	rs6986685(1),rs12235038(1),rs2085641(1),rs13252324(1),rs7829154(1),rs1458939(1),rs7839849(1),rs10503381(1),rs17151193(1)
20	rs6074015	44712175	2.97e-10	36	15	0	0	0	21	rs6073993(1),rs3746515(1),rs1537028(1),rs2903908(1),rs3092502(1),rs3091794(1),rs3092169(1),rs2868764(1),rs6017734(1),rs6131012(1),rs6065924(1),rs6104466(1),rs6065925(1),rs6131015(1),rs1009373(1),rs13040307(1),rs6074024(1),rs1800686(1),rs752118(1),rs1535045(1),rs3765459(1)
11	rs12222458	113417603	3.27e-10	7	0	0	0	0	7	rs4421776(1),rs4611239(1),rs4938022(1),rs4503578(1),rs12361261(1),rs4466875(1),rs7131411(1)
8	rs1077951	8758058	3.33e-10	4	3	0	1	0	0	rs17155242(1)
11	rs2075654	113289066	4.59e-10	10	0	0	0	0	10	rs719802(1),rs7118900(1),rs11214599(1),rs11214601(1),rs2511520(1),rs1124491(1),rs1079595(1),rs1079594(1),rs1076560(1),rs2283265(1)
8	rs4841132	9183596	5.99e-10	22	2	4	0	0	16	rs9987289(1),rs4841133(1),rs4240624(1),rs6601299(1),rs2126259(1),rs1461729(1),rs13265179(1),rs2054345(1),rs4332138(1),rs11782386(1),rs11779870(1),rs7357361(1),rs11783641(1),rs7008413(1),rs12546198(1),rs7846549(1)
11	rs11039182	47346723	6.21e-10	96	10	17	9	15	45	rs3740976(1),rs8914(1),rs7932354(1),rs10769205(1),rs6485690(1),rs6485696(1),rs6485702(1),rs7125807(1),rs7101470(1),rs10838651(1),rs7103581(1),rs11039074(1),rs7946709(1),rs4752957(1),rs11039097(1),rs6485739(1),rs10838660(1),rs1872896(1),rs7121418(1),rs4752967(1),rs11039112(1),rs12224096(1),rs752849(1),rs747650(1),rs1060573(1),rs7130989(1),rs3740691(1),rs11600668(1),rs11039119(1),rs4752971(1),rs11988(1),rs10838681(1),rs11039149(1),rs11039165(1),rs749067(1),rs11039183(1),rs11570115(1),rs11570094(1),rs2697923(1),rs1057233(1),rs10838699(1),rs10769258(1),rs4992357(1),rs10838702(1),rs1377416(1),rs1534576(1),rs10769264(1),rs2293576(1),rs10838709(1),rs12292911(1),rs7103648(1),rs11039244(1),rs6485758(1),rs11039266(1),rs11039290(1),rs2280231(1),rs7118178(1),rs7120548(1),rs7114011(1),rs6485795(1),rs12576134(1),rs11599936(1),rs11600061(1),rs4356181(1),rs11039522(1),rs11039528(1),rs1566734(1),rs1503185(1),rs905476(1)
16	rs8062719	31002664	6.31e-10	94	23	14	21	11	25	rs7186852(1),rs7188789(1),rs7197475(1),rs7204632(1),rs7187071(1),rs11642466(1),rs11642862(1),rs11645175(1),rs8058961(1),rs8046001(1),rs12926237(1),rs9932572(1),rs11150596(1),rs4889630(1),rs4889651(1),rs4889653(1),rs9319588(1),rs3813020(1),rs8050588(1),rs10782001(1),rs10782002(1),rs7200879(1),rs1458202(1),rs4889599(1),rs2305884(1),rs11150601(1),rs897986(1),rs4889603(1),rs4889525(1),rs11076(1),rs9938550(1),rs8060857(1),rs12445650(1),rs8056842(1),rs10871454(1),rs732172(1),rs9939417(1),rs17839567(1),rs2303223(1),rs881929(1),rs6565217(1),rs2303222(1),rs749671(1),rs749670(1),rs3751855(1),rs2359612(1),rs2032915(1),rs14235(1),rs749767(1),rs9925964(1),rs1978487(1),rs4527034(1),rs11865499(1),rs889548(1),rs1549293(1),rs12597511(1),rs2855475(1)
11	rs3862368	88529474	9.85e-10	144	34	0	22	6	82	rs308870(1),rs16914045(1),rs17827739(1),rs728905(1),rs12287174(1),rs4002790(1),rs3862361(1),rs3850940(1),rs16914095(1),rs3812729(1),rs308884(1),rs11020168(1),rs16914126(1),rs16914129(1),rs12273907(1),rs1552739(1),rs973716(1),rs11826393(1),rs1875797(1),rs11826538(1),rs4753106(1),rs4753505(1),rs10501668(1),rs11828996(1),rs10501670(1),rs1504088(1),rs3337(1),rs7942741(1),rs1491891(1),rs1504093(1),rs1504091(1),rs12785879(1),rs12787273(1),rs10501673(1),rs10831171(1),rs7479024(1),rs12786297(1),rs12797757(1),rs1391880(1),rs1499041(1),rs1499040(1),rs10765691(1),rs10501676(1),rs4439512(1),rs11020959(1),rs7949475(1),rs11020962(1),rs11020963(1),rs7483940(1),rs10765704(1),rs7483991(1),rs1993841(1),rs12799062(1),rs961690(1),rs2219746(1),rs12808245(1),rs974337(1),rs11021034(1),rs11021035(1),rs2892290(1),rs1391878(1),rs16914662(1),rs1499188(1),rs11021051(1),rs11021053(1),rs12792263(1),rs12806683(1),rs1499176(1),rs904493(1),rs904495(1),rs12222022(1),rs10501687(1),rs12787863(1),rs12279922(1),rs2047512(1),rs2648640(1),rs11821383(1),rs12807540(1),rs4753764(1),rs7927169(1),rs947883(1),rs316086(1),rs7938096(1),rs7938157(1),rs982408(1),rs982709(1),rs652659(1),rs659197(1),rs685438(1),rs604179(1),rs594561(1),rs504183(1),rs598758(1),rs640211(1),rs493306(1),rs675010(1),rs1393350(1),rs1827430(1),rs3900053(1),rs1847142(1),rs10830253(1),rs7951935(1),rs1502259(1),rs1847140(1),rs10830256(1),rs317175(1),rs317127(1),rs317129(1),rs579497(1),rs317148(1)
5	rs10866759	93150312	1.13e-09	55	0	0	0	0	55	rs17083297(1),rs1038686(1),rs9314086(1),rs10041792(1),rs6890998(1),rs10071040(1),rs6877616(1),rs17083315(1),rs10476520(1),rs6895356(1),rs10050364(1),rs7702649(1),rs7702348(1),rs6898507(1),rs7729237(1),rs7723944(1),rs6881815(1),rs7730993(1),rs2119449(1),rs17083337(1),rs10066088(1),rs6879620(1),rs2344918(1),rs6556834(1),rs7713956(1),rs7715555(1),rs9314089(1),rs2924374(1),rs1453003(1),rs2924375(1),rs1869277(1),rs1031422(1),rs1901736(1),rs4869203(1),rs4607342(1),rs4380636(1),rs1349711(1),rs10057664(1),rs6893023(1),rs4869204(1),rs7710880(1),rs2045019(1),rs7736892(1),rs6556839(1),rs1026281(1),rs10514378(1),rs12653528(1),rs6874223(1),rs10066323(1),rs11135397(1),rs1453002(1),rs896729(1),rs2045021(1),rs2045020(1),rs9314091(1)
11	rs174549	61571382	1.96e-09	33	1	2	4	4	22	rs174528(1),rs108499(1),rs174532(1),rs174534(1),rs174535(1),rs174536(1),rs174537(1),rs102275(1),rs174538(1),rs4246215(1),rs174541(1),rs174546(1),rs174547(1),rs174550(1),rs174555(1),rs174556(1),rs968567(1),rs1535(1),rs174574(1),rs174576(1),rs174577(1),rs174579(1),rs174583(1),rs174593(1),rs174601(1),rs174605(1),rs174616(1),rs174627(1),rs1000778(1),rs174464(1)
8	rs4425722	92668754	2.39e-09	32	3	4	2	6	17	rs13248522(1),rs4543502(1),rs921235(1),rs10109254(1),rs2657196(1),rs2657197(1),rs843094(1),rs1505222(1),rs4129243(1),rs7839679(1),rs11985424(1),rs7819525(1),rs6471291(1),rs4484646(1),rs10101621(1),rs4734795(1),rs12545507(1),rs4282524(1),rs13255450(1),rs9297898(1),rs7829949(1),rs13258512(1),rs9643325(1),rs9297900(1),rs12681007(1)
11	rs7942486	13288698	2.49e-09	71	11	1	21	22	16	rs10500775(1),rs4757126(1),rs1481890(1),rs12788850(1),rs12417994(1),rs12419516(1),rs1384014(1),rs1351522(1),rs1351520(1),rs4757133(1),rs1481881(1),rs1481880(1),rs10832006(1),rs11825506(1),rs11605518(1),rs11022721(1),rs1481877(1),rs10766064(1),rs10766065(1),rs10766066(1),rs4756763(1),rs11022733(1),rs998089(1),rs2403661(1),rs10832012(1),rs900147(1),rs900145(1),rs11022742(1),rs4757138(1),rs2279287(1),rs2279286(1),rs2279285(1),rs2279284(1),rs2403662(1),rs4414197(1),rs4146388(1),rs4757141(1),rs11022750(1),rs1481891(1),rs11022753(1),rs7107287(1),rs11022754(1),rs12290622(1),rs11022755(1),rs11022756(1),rs10766073(1),rs7951393(1),rs11605776(1),rs10766075(1),rs6486116(1),rs7949336(1),rs6486120(1),rs10832021(1),rs4757145(1),rs10741616(1),rs11022762(1),rs7947951(1),rs10832027(1),rs6486122(1)
12	rs10850805	117695594	2.89e-09	42	0	4	20	16	2	rs1472522(1),rs1344250(1),rs12322298(1),rs2221165(1),rs7959489(1),rs7298778(1),rs10850776(1),rs11068377(1),rs2279765(1),rs2279766(1),rs10850777(1),rs7300763(1),rs2036311(1),rs7315039(1),rs2270791(1),rs12368232(1),rs11068384(1),rs12302515(1),rs868757(1),rs3817015(1),rs10850789(1),rs11068387(1),rs10161283(1),rs10161089(1),rs10850791(1),rs2133678(1),rs10850794(1),rs10850795(1),rs2036312(1),rs4766834(1),rs11068428(1),rs1093330(1),rs2293052(1),rs3825102(1),rs530393(1),rs561712(1),rs551846(1),rs549098(1)
12	rs753044	74489288	3.24e-09	200	27	43	29	12	89	rs10219695(1),rs2028682(1),rs10879636(1),rs1373221(1),rs974960(1),rs11608269(1),rs17814521(1),rs1584058(1),rs17814881(1),rs1899686(1),rs17815037(1),rs12818629(1),rs11179738(1),rs735264(1),rs7970034(1),rs7973710(1),rs12311804(1),rs1595790(1),rs12307646(1),rs11179746(1),rs10879664(1),rs1009993(1),rs12367613(1),rs1439985(1),rs7959935(1),rs7138509(1),rs7138284(1),rs7296704(1),rs1439984(1),rs1371576(1),rs12312490(1),rs994083(1),rs10879670(1),rs11179772(1),rs12319422(1),rs11179775(1),rs1439982(1),rs11179777(1),rs11179778(1),rs10879675(1),rs10879676(1),rs11610736(1),rs10879683(1),rs7315018(1),rs2083397(1),rs12825512(1),rs10785075(1),rs7961693(1),rs1371584(1),rs2886023(1),rs2053373(1),rs11179799(1),rs10879689(1),rs10879691(1),rs7953457(1),rs1899005(1),rs11179818(1),rs10879694(1),rs1899010(1),rs10879697(1),rs4883503(1),rs4883497(1),rs6421244(1),rs10879704(1),rs10879705(1),rs7311763(1),rs11179833(1),rs7956309(1),rs7133466(1),rs993845(1),rs11179837(1),rs11179839(1),rs10879711(1),rs4435081(1),rs17828731(1),rs11179876(1),rs12426724(1),rs11179879(1),rs7488425(1),rs2365432(1),rs7961086(1),rs1516294(1),rs10879731(1),rs10879732(1),rs11179898(1),rs10879733(1),rs12301346(1),rs2303970(1),rs10400493(1),rs7979401(1),rs7138851(1),rs7310722(1),rs10785093(1),rs7973838(1),rs12302274(1),rs11179922(1),rs11179926(1),rs17113075(1),rs12833562(1),rs11179941(1),rs10506703(1),rs11179952(1),rs10506701(1),rs11179982(1),rs1522127(1),rs10879741(1),rs870103(1),rs1608084(1),rs9943773(1),rs1949685(1),rs575786(1),rs524863(1),rs606888(1),rs11180003(1),rs7306375(1),rs10785100(1),rs7953924(1),rs11180020(1),rs11180022(1),rs11180025(1),rs10748254(1),rs7979590(1),rs11180031(1),rs12316244(1),rs11180033(1),rs1426802(1),rs10879769(1),rs11180061(1),rs10879772(1),rs17176910(1)
5	rs7349809	152096727	3.32e-09	126	3	1	49	54	19	rs17451455(1),rs4958550(1),rs4075629(1),rs4361504(1),rs17548854(1),rs13436634(1),rs4958553(1),rs4958554(1),rs4958555(1),rs12659160(1),rs4246030(1),rs6868942(1),rs4407620(1),rs4475248(1),rs4569857(1),rs17549307(1),rs4958559(1),rs2961747(1),rs12654265(1),rs2964249(1),rs2961745(1),rs17549488(1),rs2961741(1),rs10036750(1),rs10045463(1),rs6876403(1),rs6876723(1),rs4958560(1),rs2964231(1),rs4958561(1),rs2961765(1),rs2961766(1),rs12188564(1),rs4478308(1),rs10155517(1),rs2961760(1),rs4580766(1),rs2964223(1),rs4958316(1),rs4958317(1),rs6871986(1),rs17453481(1),rs6868331(1),rs10046082(1),rs4360032(1),rs4557395(1),rs4958320(1),rs4958562(1),rs10476785(1),rs17453740(1),rs17453775(1),rs17453880(1),rs4958563(1),rs11948856(1),rs6897983(1),rs12522538(1),rs4958564(1),rs11956651(1),rs9324734(1),rs10515676(1),rs4958566(1),rs6871699(1),rs17454420(1),rs6895969(1),rs4958567(1),rs4958568(1),rs4958569(1),rs4406125(1),rs17454632(1),rs4398624(1),rs4413521(1),rs4958323(1),rs6579952(1),rs4391148(1),rs6885111(1),rs6885419(1),rs6869129(1),rs4618416(1),rs4958571(1),rs6868043(1),rs10037655(1),rs10041396(1),rs7707955(1),rs6859908(1),rs6860209(1),rs17565170(1),rs12517092(1),rs12522261(1),rs17565365(1),rs4301224(1),rs17565470(1),rs17565505(1),rs4473762(1),rs17565693(1),rs17565727(1),rs3890802(1),rs17565839(1),rs17566118(1),rs13172785(1),rs4958573(1),rs4958574(1),rs6579959(1),rs11746937(1),rs4544812(1),rs7702336(1),rs10060947(1),rs4587070(1),rs7735312(1),rs4437360(1),rs13167390(1),rs4460127(1),rs4958581(1),rs4583879(1),rs4077752(1),rs4077753(1),rs11738913(1),rs12188079(1),rs12186623(1),rs4437425(1),rs12153071(1),rs12659802(1),rs17113771(1)
7	rs12535416	109133140	3.6e-09	22	2	0	0	10	10	rs7802318(1),rs12154407(1),rs11765085(1),rs7787624(1),rs7793029(1),rs12537844(1),rs10499975(1),rs1358545(1),rs1881447(1),rs1881448(1),rs17364497(1),rs12533306(1),rs1880233(1),rs2396114(1),rs6960338(1),rs6951122(1),rs9655803(1),rs11771274(1),rs17462362(1),rs1721447(1)
9	rs9298995	4145340	3.82e-09	17	0	0	1	8	8	rs10974337(1),rs4741891(1),rs7026695(1),rs7856371(1),rs12345723(1),rs12345823(1),rs6476807(1),rs806059(1),rs12683045(1),rs17209669(1),rs10814852(1),rs13299873(1),rs13299289(1),rs6476808(1),rs7850510(1),rs10758560(1),rs10974389(1)
3	rs9868600	16847424	4.2e-09	97	5	16	22	11	43	rs17042606(1),rs10510460(1),rs13066132(1),rs7634863(1),rs11711008(1),rs11928177(1),rs4684295(1),rs13322151(1),rs4128498(1),rs12107299(1),rs9829793(1),rs13073517(1),rs17272677(1),rs7616121(1),rs6784278(1),rs6806739(1),rs17042742(1),rs1449528(1),rs6442641(1),rs7645840(1),rs6442642(1),rs7627384(1),rs17042747(1),rs1449532(1),rs1449531(1),rs11920169(1),rs11916127(1),rs6800488(1),rs10510465(1),rs4684303(1),rs9858071(1),rs895941(1),rs6442643(1),rs9854865(1),rs4685393(1),rs2122256(1),rs1823369(1),rs1823368(1),rs6765673(1),rs748440(1),rs9842181(1),rs9883851(1),rs9310508(1),rs6782026(1),rs9836131(1),rs9840099(1),rs6442645(1),rs9809105(1),rs9871051(1),rs9851732(1),rs9867227(1),rs9877897(1),rs9878301(1),rs2347655(1),rs13081010(1),rs9879743(1),rs9822053(1),rs7613595(1),rs9852648(1),rs6795956(1),rs9852010(1),rs6810228(1),rs9878006(1),rs9859803(1),rs1372072(1),rs9872237(1),rs4685403(1),rs11928330(1),rs9882937(1),rs9876137(1),rs9883633(1),rs2014490(1),rs9835432(1),rs9876768(1),rs13062572(1),rs11549706(1)
5	rs1566032	92398402	4.77e-09	25	0	0	0	1	24	rs13183986(1),rs6861722(1),rs13181580(1),rs4869409(1),rs4869410(1),rs17082892(1),rs1496335(1),rs12656521(1),rs17082905(1),rs1496333(1),rs1353494(1),rs13188341(1),rs1353492(1),rs13163742(1),rs4485910(1),rs4502796(1),rs4309956(1),rs10463226(1),rs13185751(1),rs10514372(1),rs4380634(1),rs7442897(1),rs12652645(1),rs4869419(1),rs4380635(1)
15	rs17652674	38900312	5.01e-09	31	0	0	2	4	25	rs11073332(1),rs11855910(1),rs8032939(1),rs12593201(1),rs7173565(1),rs12324161(1),rs11073338(1),rs11858911(1),rs13329072(1),rs17651741(1),rs11636580(1),rs11073340(1),rs1495184(1),rs12912299(1),rs16967104(1),rs17574546(1),rs16967112(1),rs924005(1),rs7171171(1),rs7173588(1),rs883625(1),rs16967120(1),rs17653133(1),rs17575006(1),rs17575173(1),rs7173718(1),rs8024280(1),rs17653420(1),rs17575571(1),rs17653702(1),rs16967167(1)
6	rs6928084	142965039	5.56e-09	63	0	28	6	12	17	rs1098067(1),rs9390007(1),rs9484654(1),rs9484655(1),rs263161(1),rs13217677(1),rs187809(1),rs9390009(1),rs9390011(1),rs1417359(1),rs263125(1),rs9496423(1),rs9373355(1),rs263152(1),rs185523(1),rs263146(1),rs263142(1),rs6909340(1),rs6570520(1),rs1770771(1),rs9496432(1),rs2202900(1),rs6902754(1),rs9496434(1),rs7757435(1),rs9376702(1),rs7760316(1),rs6914176(1),rs6936988(1),rs9484661(1),rs7739444(1),rs11155260(1),rs12197350(1),rs197471(1),rs197467(1)
9	rs10759941	120515669	5.93e-09	71	10	2	27	5	27	rs532742(1),rs4837402(1),rs716570(1),rs7870814(1),rs7860332(1),rs10818076(1),rs10818079(1),rs7350246(1),rs10818080(1),rs10818081(1),rs10818083(1),rs756136(1),rs756135(1),rs943840(1),rs7846760(1),rs7860993(1),rs10759939(1),rs10739498(1),rs10818084(1),rs4837502(1),rs1927897(1),rs4259480(1),rs7026522(1),rs1927894(1),rs1927893(1),rs1927892(1),rs10983776(1),rs10759943(1),rs1475546(1),rs10983783(1),rs12342445(1),rs12342558(1),rs12352822(1),rs12348755(1),rs12344131(1),rs12352294(1),rs17423464(1),rs10123709(1),rs17423610(1),rs10119246(1),rs10125456(1),rs10125440(1),rs10116431(1),rs2149361(1),rs13297107(1),rs1927922(1),rs1927921(1),rs17332972(1),rs17333006(1),rs2149359(1),rs10983800(1),rs10983803(1),rs12341434(1),rs12342517(1),rs12336133(1),rs3887018(1),rs10983807(1),rs10983808(1),rs1514767(1)
11	rs297367	16329009	6.28e-09	51	16	1	0	0	34	rs10832571(1),rs1837096(1),rs11822790(1),rs1829417(1),rs1595373(1),rs10741693(1),rs4628642(1),rs10832573(1),rs11023890(1),rs11023893(1),rs7949077(1),rs7952254(1),rs10430890(1),rs2351962(1),rs10766314(1),rs991612(1),rs2164785(1),rs2164784(1),rs10734239(1),rs10832579(1),rs10766315(1),rs962095(1),rs1347677(1),rs16932862(1),rs10832584(1),rs997506(1),rs4757391(1),rs1156725(1),rs12800659(1),rs1155685(1),rs893311(1),rs10832590(1),rs297351(1),rs7933830(1)
18	rs4801141	52801902	7.09e-09	4	4	0	0	0	0	NONE
18	rs719953	50138130	7.59e-09	4	4	0	0	0	0	NONE
10	rs2031142	10846404	7.95e-09	4	2	2	0	0	0	NONE
2	rs7597593	185533580	8.54e-09	103	46	13	19	1	24	rs12620876(1),rs1593662(1),rs17430153(1),rs4592808(1),rs4389295(1),rs12618211(1),rs1978573(1),rs11888068(1),rs10497655(1),rs1427150(1),rs7557843(1),rs17508905(1),rs17509003(1),rs17430952(1),rs17430973(1),rs2170203(1),rs17431153(1),rs10497657(1),rs10497659(1),rs10497660(1),rs17431258(1),rs3931790(1),rs1344707(1),rs7590852(1),rs1366840(1),rs10497661(1),rs4666994(1),rs4666995(1),rs7594906(1),rs725617(1),rs1344706(1),rs7593816(1),rs1583048(1),rs1583049(1),rs17431776(1),rs6722992(1),rs6755404(1),rs17509873(1),rs17431804(1),rs10931156(1),rs4667000(1),rs4667001(1),rs1366842(1),rs6745533(1)
16	rs10500326	4918326	8.74e-09	34	5	1	3	12	13	rs12932724(1),rs7201715(1),rs759991(1),rs741695(1),rs3827527(1),rs17137303(1),rs17832589(1),rs13333419(1),rs7186281(1),rs7194897(1),rs12444795(1),rs17137318(1),rs3747614(1),rs17770918(1),rs7185773(1),rs7186159(1),rs17137352(1),rs8055703(1),rs17771245(1),rs2660228(1),rs2660229(1),rs7214(1),rs17137389(1),rs1049208(1),rs2075637(1),rs8060738(1),rs1049205(1),rs12921187(1)
18	rs356926	26329054	8.88e-09	126	0	1	21	47	57	rs17749446(1),rs12607577(1),rs7228259(1),rs17749690(1),rs17677085(1),rs16944898(1),rs17677474(1),rs1910557(1),rs17677802(1),rs16944974(1),rs16944981(1),rs11662755(1),rs8083405(1),rs16945065(1),rs7244544(1),rs10502511(1),rs1354420(1),rs2068732(1),rs1692516(1),rs1496485(1),rs1390692(1),rs1692522(1),rs1785765(1),rs16945100(1),rs356865(1),rs356877(1),rs356825(1),rs1685060(1),rs579991(1),rs526891(1),rs502215(1),rs509170(1),rs12458315(1),rs734676(1),rs486126(1),rs570907(1),rs568405(1),rs12965885(1),rs514526(1),rs522703(1),rs578518(1),rs1464217(1),rs515363(1),rs573582(1),rs580443(1),rs2460095(1),rs2460094(1),rs570267(1),rs568329(1),rs546193(1),rs553389(1),rs556138(1),rs541776(1),rs2509568(1),rs482054(1),rs503216(1),rs503921(1),rs505033(1),rs534272(1),rs2440188(1),rs562625(1),rs526452(1),rs2250372(1),rs482344(1),rs571922(1),rs484141(1),rs484149(1),rs570860(1),rs538695(1),rs537097(1),rs1914741(1),rs2440187(1),rs496731(1),rs478007(1),rs556379(1),rs555573(1),rs542435(1),rs544182(1),rs544281(1),rs578044(1),rs485409(1),rs579885(1),rs495401(1),rs2460090(1),rs2460089(1),rs2155767(1),rs557437(1),rs556767(1),rs555217(1),rs498260(1),rs492026(1),rs2460088(1),rs504648(1),rs478725(1),rs549300(1),rs474091(1),rs578786(1),rs523381(1),rs557333(1),rs537991(1),rs2460093(1),rs692904(1),rs12104101(1),rs7236546(1),rs4595867(1),rs2155772(1),rs16945758(1),rs16945761(1),rs9951039(1),rs16946109(1),rs10502524(1),rs16946133(1),rs16946138(1),rs16946140(1),rs16946142(1),rs16946146(1),rs16946147(1),rs9964764(1),rs4268830(1),rs4300733(1),rs4407133(1),rs4401122(1),rs10502523(1),rs16946152(1),rs16946154(1)
13	rs12864890	99126457	8.89e-09	34	8	0	1	21	4	rs9168(1),rs3742137(1),rs3742136(1),rs7988959(1),rs6956(1),rs2031239(1),rs17574378(1),rs3803253(1),rs7988345(1),rs9584854(1),rs9584855(1),rs745639(1),rs4294654(1),rs7339274(1),rs7334078(1),rs9517320(1),rs9584856(1),rs4411372(1),rs17471107(1),rs4772094(1),rs4491365(1),rs11839442(1),rs11841352(1),rs16955624(1),rs11841757(1),rs7330774(1)
18	rs1393330	51016370	1.13e-08	113	20	1	10	2	80	rs2116378(1),rs12957268(1),rs9950718(1),rs10853623(1),rs10853624(1),rs10502951(1),rs1006264(1),rs1573411(1),rs9783901(1),rs4998815(1),rs9950907(1),rs1541287(1),rs12968712(1),rs1943096(1),rs1943097(1),rs12607356(1),rs12605899(1),rs1943121(1),rs1943122(1),rs1943124(1),rs8097919(1),rs2276204(1),rs1943126(1),rs2298655(1),rs2298654(1),rs3819136(1),rs8096807(1),rs8097335(1),rs8084200(1),rs11659774(1),rs11664095(1),rs11082974(1),rs16956411(1),rs1078459(1),rs4939728(1),rs905761(1),rs4940251(1),rs8084830(1),rs7505772(1),rs2043146(1),rs1897261(1),rs965943(1),rs1367637(1),rs1367636(1),rs9950970(1),rs1367634(1),rs12954274(1),rs12968567(1),rs4940255(1),rs11660799(1),rs3764496(1),rs3794922(1),rs3794919(1),rs3794917(1),rs1393331(1),rs11082990(1),rs1010454(1),rs1010360(1),rs1972049(1),rs10515961(1),rs1546301(1),rs969467(1),rs10502973(1),rs1546300(1),rs968807(1),rs10853631(1),rs10502974(1),rs953121(1),rs11876154(1),rs11659533(1),rs10502976(1),rs2270951(1),rs9807370(1),rs9807385(1),rs12327265(1),rs13381100(1),rs11874135(1),rs13381255(1),rs13381864(1),rs11662556(1),rs12606422(1),rs11663516(1),rs12960505(1),rs869225(1),rs869224(1),rs1502225(1),rs10502978(1),rs10853632(1),rs1502229(1),rs2036410(1),rs1910132(1),rs1910131(1)
8	rs2979201	8343716	1.16e-08	4	0	0	0	0	4	rs2979189(1),rs2979207(1),rs2980747(1),rs2001828(1)
1	rs10779704	8693537	1.23e-08	107	31	6	0	8	62	rs11121152(1),rs2120461(1),rs2661863(1),rs301789(1),rs302714(1),rs11121182(1),rs12080583(1),rs11589090(1),rs4908760(1),rs751790(1),rs1922983(1),rs6577488(1),rs6577489(1),rs7551849(1),rs12568293(1),rs12046643(1),rs10864354(1),rs4908761(1),rs7530745(1),rs11584261(1),rs11121194(1),rs6577491(1),rs6678982(1),rs6656249(1),rs6577496(1),rs2144463(1),rs12131864(1),rs10492966(1),rs10492965(1),rs6702060(1),rs2016084(1),rs6577502(1),rs12122737(1),rs1473420(1),rs12410336(1),rs12405049(1),rs11121202(1),rs1061039(1),rs6663123(1),rs7537982(1),rs1934138(1),rs17386448(1),rs11121204(1),rs6681362(1),rs1318218(1),rs4480384(1),rs12136766(1),rs6701331(1),rs1953827(1),rs7513420(1),rs1381928(1),rs7520025(1),rs1463052(1),rs6577513(1),rs1463053(1),rs11121210(1),rs6577514(1),rs10864360(1),rs11121212(1),rs10864361(1),rs4908505(1),rs11121215(1),rs4908507(1),rs7556169(1),rs11586056(1),rs12137865(1),rs7520572(1),rs11121237(1),rs12410886(1),rs12410893(1)
8	rs6469450	114179599	1.25e-08	83	19	8	8	19	29	rs13271162(1),rs10097818(1),rs16884058(1),rs231302(1),rs1532798(1),rs979896(1),rs7464518(1),rs2219898(1),rs16892653(1),rs10955658(1),rs9643080(1),rs9642822(1),rs1513526(1),rs12548037(1),rs6987567(1),rs12545448(1),rs12545433(1),rs4520191(1),rs12680782(1),rs9297496(1),rs10505205(1),rs10091527(1),rs7464755(1),rs16884840(1),rs4242555(1),rs4876516(1),rs7826889(1),rs10107219(1),rs1348382(1),rs10088331(1),rs4876309(1),rs4876517(1),rs734622(1),rs10088339(1),rs10087380(1),rs1452752(1),rs2356686(1),rs727679(1),rs16884999(1),rs12386964(1),rs10505206(1),rs10505207(1),rs7826446(1),rs9649938(1),rs1377229(1),rs1377228(1),rs12682187(1),rs7814832(1),rs7833257(1),rs10100162(1),rs10102853(1),rs12334365(1),rs10955674(1),rs7008989(1),rs9297500(1),rs12548813(1)
11	rs606561	99497874	1.58e-08	131	9	12	20	9	81	rs10790771(1),rs1494470(1),rs2047166(1),rs10790799(1),rs7936887(1),rs1494475(1),rs1790268(1),rs657807(1),rs2466891(1),rs12806022(1),rs648519(1),rs612317(1),rs12792999(1),rs17603978(1),rs673561(1),rs11220657(1),rs670897(1),rs12789908(1),rs12790322(1),rs591920(1),rs668276(1),rs12792468(1),rs10501921(1),rs2458164(1),rs653186(1),rs637387(1),rs636073(1),rs651048(1),rs651496(1),rs1790261(1),rs1690819(1),rs1690818(1),rs1690817(1),rs646067(1),rs12789135(1),rs634379(1),rs634011(1),rs594858(1),rs631338(1),rs594789(1),rs619821(1),rs619807(1),rs670426(1),rs669951(1),rs605005(1),rs657055(1),rs655715(1),rs1398168(1),rs658789(1),rs657362(1),rs681361(1),rs680914(1),rs680485(1),rs642881(1),rs665986(1),rs630095(1),rs10893622(1),rs652769(1),rs628310(1),rs627917(1),rs611253(1),rs599609(1),rs9787865(1),rs676553(1),rs676086(1),rs674682(1),rs590592(1),rs673798(1),rs1628747(1),rs1690806(1),rs1790264(1),rs1690807(1),rs669176(1),rs671295(1),rs681294(1),rs669186(1),rs10893634(1),rs616533(1),rs687007(1),rs1790265(1),rs7949294(1),rs7949313(1),rs7935457(1),rs648646(1),rs651391(1),rs2510975(1),rs609049(1),rs609996(1),rs2453260(1),rs665801(1),rs595724(1),rs595719(1),rs584310(1),rs586533(1),rs587925(1),rs629219(1),rs600627(1),rs682120(1),rs659505(1),rs2510970(1),rs10893744(1),rs636916(1),rs622821(1),rs611346(1),rs685284(1),rs657947(1),rs6590280(1),rs952700(1),rs7942402(1),rs10893802(1)
2	rs343969	44956905	1.68e-08	18	0	0	2	2	14	rs786180(1),rs343962(1),rs343960(1),rs343956(1),rs343938(1),rs343968(1),rs343971(1),rs343972(1),rs343973(1),rs343964(1),rs343950(1),rs343945(1),rs343944(1),rs343936(1),rs343954(1),rs343952(1),rs874543(1),rs737448(1)
8	rs7350124	10625045	1.72e-08	62	28	1	5	14	14	rs7827623(1),rs13275541(1),rs11996321(1),rs10110723(1),rs720081(1),rs4841440(1),rs12750(1),rs891558(1),rs7350075(1),rs17774023(1),rs10503412(1),rs17774398(1),rs11783803(1),rs17152412(1),rs10503410(1),rs11998382(1),rs4841449(1),rs11774457(1),rs11779336(1),rs17776497(1),rs17152542(1),rs2409654(1),rs17152623(1),rs4841455(1),rs11787390(1),rs17721866(1),rs12156345(1),rs4841458(1),rs11776368(1),rs13248300(1),rs13248264(1),rs17152841(1),rs2409693(1)
7	rs2715152	82457666	1.78e-08	62	16	2	2	18	24	rs1476547(1),rs1157530(1),rs2074400(1),rs17283419(1),rs7804652(1),rs7792340(1),rs10231679(1),rs7806943(1),rs6955428(1),rs2051791(1),rs2522834(1),rs2715156(1),rs13237603(1),rs13224221(1),rs10954694(1),rs10243189(1),rs7781142(1),rs6467915(1),rs6467917(1),rs6467919(1),rs6467922(1),rs1034780(1),rs976714(1),rs10954696(1),rs10487648(1),rs999435(1),rs1001594(1),rs12113820(1),rs41583(1),rs41584(1),rs41586(1),rs41590(1),rs41591(1),rs41593(1),rs41594(1),rs41596(1),rs41597(1),rs41599(1),rs41600(1),rs12707534(1),rs12707535(1),rs12707536(1),rs12707538(1),rs17818370(1)
14	rs8018400	103901085	1.79e-08	77	1	25	20	4	27	rs6575979(1),rs8013228(1),rs11621300(1),rs8016326(1),rs3759577(1),rs1989565(1),rs2010281(1),rs6575982(1),rs7149767(1),rs12879085(1),rs6575984(1),rs4906320(1),rs12898029(1),rs4906321(1),rs7148567(1),rs11623869(1),rs10144051(1),rs7152202(1),rs7158144(1),rs7158822(1),rs1028613(1),rs10148970(1),rs8015723(1),rs6575988(1),rs8016676(1),rs7156036(1),rs1013650(1),rs17101620(1),rs10141120(1),rs2273700(1),rs2273699(1),rs12432803(1),rs10162425(1),rs1116095(1),rs8010247(1),rs8014013(1),rs10141388(1),rs4906329(1),rs8015918(1),rs8014800(1),rs3742458(1),rs12435516(1),rs4143998(1),rs2756135(1),rs7147664(1),rs9671414(1),rs9671911(1),rs2403192(1),rs1078756(1),rs12434218(1),rs11160755(1)
14	rs1235	47309496	1.84e-08	93	48	41	0	1	3	rs1491905(1),rs12891988(1),rs2933192(1),rs12883384(1)
6	rs844584	147964120	1.88e-08	60	3	0	5	9	43	rs702347(1),rs702351(1),rs844589(1),rs7774570(1),rs844562(1),rs844563(1),rs7745415(1),rs844568(1),rs844569(1),rs844571(1),rs844572(1),rs844573(1),rs844574(1),rs9885804(1),rs12204941(1),rs844607(1),rs844606(1),rs844604(1),rs9377061(1),rs12208201(1),rs2050185(1),rs9497822(1),rs12197416(1),rs10872599(1),rs9497823(1),rs9497824(1),rs11155509(1),rs10872600(1),rs11155510(1),rs12662594(1),rs7756592(1),rs7760597(1),rs1589734(1),rs1046357(1),rs11155512(1),rs6933618(1),rs4896932(1),rs11155514(1),rs6940459(1),rs12664360(1),rs11155515(1),rs11155516(1),rs11755113(1),rs730864(1),rs730862(1),rs1880187(1),rs7756532(1),rs7756851(1),rs844596(1),rs1589738(1),rs844595(1),rs949075(1),rs2015102(1),rs9399612(1),rs11155520(1),rs1789695(1),rs1147851(1)
14	rs12887044	75255659	1.98e-08	77	61	3	6	0	7	rs17102847(1),rs929579(1),rs11851433(1),rs2300599(1),rs17093914(1),rs731952(1),rs3742783(1),rs722685(1),rs2286912(1),rs2286914(1),rs7141835(1),rs880947(1),rs880949(1)
11	rs2758705	29784830	1.99e-08	35	2	3	7	7	16	rs697311(1),rs162011(1),rs324292(1),rs324293(1),rs56132(1),rs1341990(1),rs326740(1),rs162014(1),rs324308(1),rs178732(1),rs2571355(1),rs11030790(1),rs322614(1),rs4923610(1),rs11030797(1),rs1946665(1),rs9300004(1),rs2680291(1),rs11030800(1),rs10835566(1),rs10835567(1),rs10835568(1),rs10835571(1),rs12361299(1),rs16919818(1),rs12290129(1),rs10835584(1),rs11030826(1),rs11030828(1),rs12293643(1)
3	rs1381763	147791697	2.08e-08	0	0	0	0	0	0	NONE
4	rs4698408	15659048	2.22e-08	47	14	1	2	10	20	rs11722737(1),rs11728225(1),rs11728800(1),rs12500458(1),rs1861048(1),rs6810461(1),rs13131700(1),rs9998686(1),rs2080176(1),rs2080177(1),rs4140934(1),rs2160043(1),rs1558572(1),rs1125378(1),rs6812708(1),rs2160044(1),rs16892152(1),rs7665390(1),rs7661102(1),rs10008376(1),rs10008975(1),rs7438356(1),rs6414765(1),rs4557256(1),rs12645849(1),rs4698402(1),rs10022610(1),rs13133213(1),rs872678(1),rs4235379(1),rs4698409(1),rs7665915(1)
13	rs3812860	67804232	2.27e-08	22	2	0	5	4	11	rs7332095(1),rs9317651(1),rs7334490(1),rs2031864(1),rs7318837(1),rs9317652(1),rs2325025(1),rs1015870(1),rs2325027(1),rs9571740(1),rs3812858(1),rs9317658(1),rs9599206(1),rs9541040(1),rs1409033(1),rs17520885(1),rs4369525(1),rs4354805(1),rs9599208(1),rs2985928(1)
9	rs610116	129655445	2.32e-08	74	23	24	11	7	9	rs13293831(1),rs503987(1),rs537717(1),rs567909(1),rs4837123(1),rs11790388(1),rs1123684(1),rs2025955(1),rs2417046(1),rs2031852(1),rs10819263(1),rs7864425(1),rs10987551(1),rs10987553(1),rs2789514(1),rs2789517(1),rs1766231(1),rs2789512(1),rs13298677(1),rs1281167(1),rs7045790(1),rs7045289(1),rs3739554(1),rs3780326(1),rs2151272(1),rs10513480(1),rs17378510(1)
4	rs6818081	176840816	2.37e-08	9	3	3	0	1	2	rs2333326(1),rs1106568(1),rs6846161(1)
11	rs10768418	38832622	2.46e-08	100	2	9	27	13	49	rs12806812(1),rs4756436(1),rs10501197(1),rs10768378(1),rs11034713(1),rs11034715(1),rs11601949(1),rs17620842(1),rs11034720(1),rs11034723(1),rs17694214(1),rs17621211(1),rs4271366(1),rs4290204(1),rs11034724(1),rs12787240(1),rs17621402(1),rs17621470(1),rs1550063(1),rs1435161(1),rs1435160(1),rs1897938(1),rs2861193(1),rs2861198(1),rs7928602(1),rs10837001(1),rs965774(1),rs10837011(1),rs11034859(1),rs1552114(1),rs2054580(1),rs10837017(1),rs10837021(1),rs1038254(1),rs11034874(1),rs4755497(1),rs10837022(1),rs10837023(1),rs11034883(1),rs7124095(1),rs1038258(1),rs11034885(1),rs10837024(1),rs12788032(1),rs12787122(1),rs11601085(1),rs10501204(1),rs12360728(1),rs7938113(1),rs2068461(1),rs1913056(1),rs7928323(1),rs4612778(1),rs11034992(1),rs10837079(1),rs17635782(1),rs7120056(1),rs10837083(1),rs7936255(1),rs10837088(1),rs12274346(1),rs2162401(1),rs4400783(1),rs11035036(1),rs1461630(1),rs7121190(1),rs11035086(1),rs17644571(1),rs12362540(1),rs7101534(1),rs10742464(1),rs17712787(1),rs17712923(1),rs11035120(1),rs1488947(1),rs2861656(1),rs12365458(1),rs1488943(1),rs4756494(1),rs11035147(1),rs2035693(1),rs10837131(1),rs10742471(1),rs4755505(1),rs10837135(1),rs7118523(1),rs7931912(1),rs10742477(1),rs1532512(1)
22	rs9608071	23408118	2.49e-08	70	22	26	13	0	9	rs915613(1),rs2013551(1),rs877728(1),rs765744(1),rs9612188(1),rs13053230(1),rs11913797(1),rs6003445(1),rs7286099(1),rs7286409(1),rs5996454(1),rs5996455(1),rs6003482(1),rs6003483(1),rs6003484(1),rs2078726(1),rs2078728(1),rs9612225(1),rs13054331(1),rs2283804(1),rs2267006(1),rs9612248(1)
7	rs7810841	21533758	2.73e-08	12	0	1	0	8	3	rs12668354(1),rs7811417(1),rs10269582(1),rs4722042(1),rs10499535(1),rs13239132(1),rs7809261(1),rs12531543(1),rs11769118(1),rs9639389(1),rs12700291(1)
6	rs11751469	33804547	3.1e-08	16	1	2	3	5	5	rs626156(1),rs542441(1),rs6919321(1),rs12198383(1),rs9394169(1),rs12192087(1),rs11751591(1),rs11752353(1),rs6901216(1),rs4713692(1),rs12209375(1),rs6905353(1),rs11753213(1)
16	rs1362376	52291939	3.46e-08	19	1	0	1	1	16	rs12149541(1),rs1420202(1),rs12921318(1),rs12932608(1),rs11076444(1),rs3859116(1),rs11076446(1),rs12917646(1),rs12934095(1),rs1080490(1),rs1080489(1),rs12930272(1),rs16950964(1),rs1420210(1),rs1345317(1),rs12930844(1),rs10521261(1),rs12599310(1)
11	rs7942392	113191428	3.54e-08	11	3	0	4	3	1	rs4255568(1),rs4559717(1),rs12787488(1),rs11214566(1),rs7931868(1),rs12279103(1),rs7114285(1),rs6589371(1)
13	rs9599129	67251108	3.57e-08	1	0	0	0	0	1	rs9592482(1)
20	rs1883833	44765458	4.12e-08	8	3	3	0	0	2	rs6131014(1),rs4812997(1)
9	rs1335462	11427570	4.27e-08	154	34	37	24	27	32	rs10959567(1),rs1335445(1),rs10123397(1),rs10959764(1),rs1335469(1),rs1335467(1),rs9407479(1),rs9407480(1),rs1335465(1),rs4364730(1),rs4741156(1),rs9406426(1),rs7848864(1),rs4445328(1),rs10959870(1),rs1443389(1),rs10809507(1),rs1154738(1),rs7048048(1),rs1443385(1),rs6474661(1),rs1561955(1),rs10959956(1),rs1822388(1),rs2120237(1),rs10809538(1),rs2821181(1),rs10960029(1),rs1838135(1),rs2586379(1),rs10960060(1),rs958842(1),rs4416919(1),rs7048823(1),rs12380853(1),rs1486806(1),rs1843711(1),rs10960191(1),rs12376993(1),rs10960199(1),rs10429527(1),rs12552353(1),rs10809590(1),rs7847201(1),rs9919011(1),rs10960217(1),rs10960221(1),rs9695120(1),rs7867629(1),rs12005306(1),rs10809594(1),rs10756284(1),rs2382304(1),rs10960236(1),rs10960237(1),rs10756285(1),rs10809596(1),rs10960243(1),rs10809598(1),rs10809599(1),rs10960246(1),rs12380280(1),rs12380312(1),rs10756287(1),rs10809602(1),rs10756288(1),rs1601615(1),rs7036415(1),rs7020713(1),rs10960271(1),rs10960278(1),rs10960286(1),rs12376115(1),rs10960291(1),rs10960295(1),rs10732328(1),rs10809612(1),rs10756295(1),rs10809614(1),rs1386301(1),rs10960314(1),rs10960333(1),rs10809631(1)
1	rs6695170	107163389	4.34e-08	109	2	7	35	41	24	rs12140817(1),rs12131086(1),rs6683194(1),rs12117282(1),rs7519880(1),rs12121466(1),rs10785798(1),rs9325358(1),rs6656704(1),rs10494048(1),rs6695805(1),rs6681791(1),rs6697697(1),rs12066688(1),rs10881440(1),rs12734067(1),rs6582980(1),rs10881441(1),rs10881442(1),rs10881443(1),rs4393186(1),rs6703591(1),rs4311915(1),rs4494161(1),rs4462181(1),rs4336881(1),rs4385746(1),rs12138646(1),rs11589101(1),rs4244116(1),rs7520289(1),rs4914984(1),rs4914985(1),rs7340024(1),rs4620573(1),rs17017475(1),rs4262573(1),rs11184971(1),rs1401830(1),rs2316174(1),rs11184977(1),rs7532611(1),rs9887893(1),rs2176758(1),rs2139463(1),rs1401832(1),rs12033361(1),rs17017532(1),rs1028220(1),rs996591(1),rs6686425(1),rs1519883(1),rs17017567(1),rs1519882(1),rs6681798(1),rs4244118(1),rs12085613(1),rs7552695(1),rs12078403(1),rs12409858(1),rs12407314(1),rs12406199(1),rs12407335(1),rs12132147(1),rs10494050(1),rs7546123(1),rs1519885(1),rs12724501(1),rs12079669(1),rs17017658(1),rs11184985(1),rs10430083(1),rs2139462(1),rs17017703(1),rs6658454(1),rs17017723(1),rs12097821(1),rs12142599(1),rs990198(1),rs12119184(1),rs955988(1),rs1519889(1),rs6671394(1),rs1519887(1),rs2049064(1),rs1607634(1),rs1519874(1),rs2030341(1),rs908953(1),rs10881449(1),rs1607635(1),rs1156426(1),rs7530116(1),rs12094371(1),rs11184994(1),rs1519875(1),rs10881450(1),rs2102909(1),rs7511900(1),rs11184996(1)
2	rs6704667	144218021	4.5e-08	23	0	0	3	12	8	rs12998761(1),rs12612084(1),rs16822524(1),rs13011344(1),rs13010737(1),rs5025201(1),rs6736101(1),rs4430884(1),rs13004397(1),rs12616939(1),rs12617059(1),rs11690735(1),rs13013016(1),rs12478031(1),rs3795872(1),rs4560048(1),rs12464672(1),rs12996951(1),rs6731065(1),rs13020925(1),rs12615880(1),rs4662336(1),rs6727288(1)
1	rs6679408	50591565	4.97e-08	104	64	16	2	2	20	rs1343424(1),rs12141962(1),rs3934240(1),rs6665118(1),rs768328(1),rs241501(1),rs2356392(1),rs1766377(1),rs1167264(1),rs1474910(1),rs4259707(1),rs12118183(1),rs4078484(1),rs6662979(1),rs9326010(1),rs7515388(1),rs9436444(1),rs9436445(1),rs9436446(1),rs9436447(1),rs4593875(1),rs6588375(1),rs4307603(1),rs4412638(1)

### Sheet: ST7
Supplementary Table 7. Significant PheWAS results for novel internalizing lead SNPs.
SNP: rs1381763
atlas ID	PMID	Year	Domain	Trait	P-value	N	EA	NEA
4170	29970889	2018	Psychiatric	Loneliness (MTAG)	2.217e-05	487647	A	C
4294	30696823	2019	Psychiatric	Chronotype	3.7e-05	449732	A	C
4327	30643256	2019	Psychiatric	Well-being spectrum	5.4477e-05	2311184	C	A
4171	29970889	2018	Psychiatric	Loneliness	7.4e-05	445024	A	C
4087	29255261	2018	Psychiatric	Neuroticism	0.000100254	329821	A	C
4325	30643256	2019	Psychiatric	Neuroticism (MA GWAMA)	0.000145255	523783	C	A
4321	30643256	2019	Psychiatric	Neuroticism (univariate)	0.000159336	523783	A	C
SNP: rs4698408
atlas ID	PMID	Year	Domain	Trait	P-value	N	EA	NEA
3888	27863252	2016	Immunological	Mean corpuscular volume (three-way meta)	2.292e-11	172433	A	G
3852	27863252	2016	Immunological	Mean corpuscular volume (two-way meta)	8.53241e-10	132353	A	G
3887	27863252	2016	Immunological	Mean corpuscular hemoglobin (three-way meta)	3.331e-09	172332	A	G
4138	29403010	2018	Immunological	Mean corpuscular volume	7.419e-09	108256	A	G
3851	27863252	2016	Immunological	Mean corpuscular hemoglobin (two-way meta)	2.50084e-08	132224	A	G
3990	29500382	2018	Psychiatric	Neuroticism sum score	1.624e-07	380506	G	A
3993	29500382	2018	Psychiatric	Irritability (IRR)	2.123e-07	260369	G	A
3286	31427789	2019	Psychiatric	Irritability	2.995e-07	369232	G	A
3992	29500382	2018	Psychiatric	Miserableness (MIS)	1.096e-06	267050	G	A
3795	29942085	2018	Psychiatric	Neuroticism	1.509e-06	390278	NA	NA
3285	31427789	2019	Psychiatric	Miserableness	1.541e-06	379907	G	A
4327	30643256	2019	Psychiatric	Well-being spectrum	4.31145e-06	2311184	A	G
3999	29500382	2018	Psychiatric	Worry too long after embarrassment (WORR-EMB)	8.486e-06	261094	G	A
4321	30643256	2019	Psychiatric	Neuroticism (univariate)	1.01935e-05	523783	G	A
4139	29403010	2018	Immunological	Mean corpuscular hemoglobin	1.057e-05	108054	A	G
3417	31427789	2019	Psychiatric	Neuroticism score	1.147e-05	312740	G	A
3292	31427789	2019	Psychiatric	Worry too long after embarrassment	1.403e-05	370660	G	A
4325	30643256	2019	Psychiatric	Neuroticism (MA GWAMA)	1.47331e-05	523783	A	G
3188	31427789	2019	Cardiovascular	Pulse rate (automated reading)	1.758e-05	361411	A	G
4326	30643256	2019	Psychiatric	Depressive symptoms (MA GWAMA)	1.86868e-05	1067913	A	G
4087	29255261	2018	Psychiatric	Neuroticism	2.51652e-05	329821	G	A
3900	27863252	2016	Immunological	Red blood cell count (three-way meta)	3.255e-05	172952	G	A
3301	31427789	2019	Psychiatric	Seen doctor (GP) for nerves, anxiety, tension or depression	4.556e-05	383771	G	A
3797	29942085	2018	Psychiatric	Depressive affect subcluster	5.645e-05	357957	G	A
4707	BioRxiv: https://doi.org/10.1101/288615	2019	Neurological	Splenium of corpus callosum mean diusivities	8.958e-05	17706	G	A
3849	27863252	2016	Immunological	Lymphocyte percentage of white cells (two-way meta)	9.30621e-05	132570	G	A
3848	27863252	2016	Immunological	Lymphocyte count (two-way meta)	0.000120016	132452	G	A
4293	30718901	2019	Psychiatric	Depression	0.0001467	500199	G	A
4377	30940143	2019	Cardiovascular	Resting heart rate	0.00015	458969	A	G
4011	29662059	2018	Psychiatric	Broad depression	0.000162032	322580	G	A

### Sheet: ST8
Supplementary Table 8. Results for SNPs with heterogenous effects across the second-order externalizing and internalizing spectrum.
SNP	CHR	BP	Q_Pval	SecondOrder_p	ADHD_p	AgeSex_p	ASB_p	AUD_p	CanUD_p	OUD_p	Risk_p	NumSex_p	TUD_p	ANX_p	Irritable_p	Lonely_p	MDD_p	Misery_p	PTSD_p	Wellbeing_p
rs1940733	11	112892274	1.74e-18	1.87e-32	4.03e-05	6.99e-13	0.6785	1.37e-10	1.11e-08	1.65e-07	0.04531	1.18e-10	1.87e-11	1.42e-07	0.00026097	0.00017469	2.87e-10	1.41e-08	0.02174	0.003934
rs11710434	3	49346130	6.05e-15	3.69e-29	0.0004274	5.17e-07	0.06619	9.07e-14	2.09e-11	0.00741871	0.05136	0.00133	4.09e-15	0.00048672	6.92e-05	4.82e-05	1.78e-13	9.86e-08	0.114	0.2413
rs1989903	7	114137940	1.27e-26	6.53e-27	3.17e-10	1.22e-14	0.008871	3.42e-05	1.55e-08	0.0821834	8.15e-13	1.99e-13	0.05095	8.04e-05	0.00011334	3.21e-05	7.16e-10	0.060937	0.0004304	0.01941
rs10871582	18	53276589	1.73e-11	1.6e-22	0.2818	9.98e-11	0.3828	1.68e-07	0.0009021	0.0288185	3.47e-05	0.0011	4.43e-05	0.00073241	9.79e-06	1.08e-08	4.43e-08	0.00307693	0.01518	0.1809
rs4416248	2	22455521	2.45e-09	6.3e-18	4.42e-07	8.91e-07	0.08689	0.05533	9.42e-05	0.381622	7.59e-06	2.34e-10	0.01629	0.00012329	0.00177856	0.00264095	3.07e-06	0.0032107	4.35e-05	0.01258
rs7547059	1	73848537	1.44e-10	2.19e-17	0.0009786	0.0005366	0.3576	6.16e-09	5.15e-07	0.00207267	0.007056	0.9505	5.1e-20	8.79e-06	0.00099837	0.189639	5.85e-13	0.271052	0.001447	0.6361
rs6442644	3	16852853	4.07e-11	2.9e-17	0.0008556	0.00042386	0.423	5.72e-09	0.001247	0.00513709	0.001891	2.84e-05	2.3e-06	0.00868322	0.00225712	0.00494695	1.44e-08	0.00467998	0.01415	0.008211
rs13411140	2	144215811	2.46e-10	2.56e-15	0.4139	4.38e-08	0.7121	9.06e-16	0.0007593	6.96e-06	0.003465	0.5834	0.7378	0.057397	0.0110583	0.169602	2.28e-05	1.73e-05	0.0005394	0.1148
rs1235	14	47309496	6.26e-09	2.68e-15	6.16e-05	1.82e-10	0.9752	0.003819	0.0003656	0.317364	0.0009288	0.005516	0.2853	0.0319862	0.00077617	0.00019109	1.41e-07	0.00124416	0.7386	0.1211
rs7519259	1	66434743	5.78e-14	4.44e-15	0.01277	6.14e-09	0.3802	1.54e-11	1.83e-09	0.0499479	0.284	0.0001947	9.26e-09	0.00162604	0.00451459	0.2502	7.02e-05	0.0587861	0.9368	0.05576
rs6692813	1	80848989	3.94e-11	1.11e-14	0.4057	4.67e-05	0.623	3.92e-08	4.96e-05	0.0225647	1.05e-05	6.09e-06	0.184	0.022192	0.00090272	0.00132329	1.54e-07	0.114101	0.09196	0.7592
rs13195636	6	27509493	1.08e-14	2.63e-14	0.6769	0.00781922	0.5506	3.04e-07	2.7e-06	3.32e-05	3.44e-07	2.43e-11	5.55e-05	0.00014923	0.346942	0.00426301	5.41e-18	0.00018388	0.4265	1.58e-05
rs4790981	17	65921834	3.84e-12	4.95e-14	0.001519	3.84e-05	0.1143	0.0001044	0.00534	0.0405562	0.0007678	1.03e-11	0.00445	0.00426562	0.0919156	1.61e-07	3.16e-09	0.195478	0.01774	0.6421
rs633533	9	127819881	4.94e-18	1.06e-13	0.001978	2.54e-08	0.09871	2.9e-09	3.71e-10	1.59e-06	0.07996	1.81e-07	9.02e-11	0.137119	0.0121307	0.0848756	6.9e-07	0.648878	0.02252	0.7296
rs12250380	10	106587950	3.4e-08	1.69e-13	5.03e-07	1.03e-11	0.7133	0.09656	0.1055	0.907915	0.006056	0.0001947	0.0001347	0.00095384	0.885074	0.0174278	5.98e-12	3.28e-05	0.5097	0.1222
rs827162	3	158023087	6.38e-10	4.03e-13	0.0001188	8.19e-05	0.04648	1.91e-07	0.1213	0.0316164	0.01394	0.001221	0.0004632	0.0002889	0.151109	0.00963465	1.64e-07	0.0199639	0.03411	0.06487
rs2132661	15	47679726	3.45e-29	4.1e-13	0.0004871	9.19e-19	0.748	1.44e-13	0.003197	0.256994	0.02627	1.33e-08	4.3e-08	0.591393	0.918544	0.00010695	1.03e-09	0.301593	0.8786	0.01875
rs12865343	13	55692494	5.83e-10	9.9e-13	0.3935	5.72e-08	0.8148	4.93e-06	1.69e-06	0.36479	0.05575	2.14e-05	7.91e-10	0.372566	0.00218601	0.279384	2.92e-05	0.0181257	0.1216	0.5756
rs390480	2	32510072	1.03e-08	2.76e-12	0.01447	4.57e-08	0.3376	0.0001081	0.02129	0.199712	0.003202	1.16e-05	0.007055	0.441657	9.55e-06	0.00233886	0.002895	0.391471	0.9304	0.149
rs2303220	16	71988728	2.62e-11	4.68e-12	0.05781	3.49e-09	0.2631	0.005729	0.0008823	0.343479	2.73e-06	2.24e-09	0.03553	0.821176	0.00064069	0.0272395	0.003212	0.104962	0.0255	0.05278
rs17186548	10	106550944	3.23e-10	5.19e-12	6.88e-08	2.31e-08	0.7147	0.01264	0.06833	0.0645853	7.41e-05	0.001221	0.0008503	0.00039793	0.546853	0.154433	2.89e-10	0.00038294	0.6601	0.1858
rs1925115	13	96958817	1.19e-08	6.6e-12	0.09969	1.5e-06	0.1708	6.22e-08	0.0003104	0.0524904	0.001591	0.0107	0.07004	0.0465299	3.91e-05	0.167702	0.0008831	0.510571	0.4317	0.02791
rs4869056	5	166992078	4.58e-11	7.11e-12	0.0003467	2.45e-08	0.6802	0.003311	0.7038	0.230283	0.001162	8.2e-07	1.2e-12	0.507536	0.177546	3.22e-05	8.8e-06	0.0070595	0.8194	0.1381
rs3812281	7	135082751	6.22e-10	9.93e-12	0.003252	0.0010135	0.6781	2.23e-13	0.2623	2.65e-05	0.02865	0.3444	5.54e-06	0.0493122	0.0299215	0.686022	3.35e-06	0.0233359	0.02432	0.4457
rs1526480	1	91209986	2.63e-17	2.66e-11	0.03326	2.45e-17	0.4276	2.03e-06	5.91e-10	0.0969086	0.2822	2.42e-08	8.83e-07	0.264404	0.200027	0.00330588	0.0001134	0.245862	0.5135	0.279
rs2624839	3	50202231	1.12e-10	2.31e-10	5.04e-07	1.6e-19	0.5868	0.5936	4.27e-05	0.505297	0.005682	0.0009911	6.16e-06	0.00459937	0.903076	0.533358	1.42e-05	0.00169518	0.0002017	0.0287
rs359249	2	60480237	5.69e-18	9.21e-10	0.003318	2.5e-13	0.04401	0.0224	0.001049	0.64523	1.27e-06	7.14e-09	0.4024	0.0900719	0.73427	0.0310845	0.0008852	0.0109099	0.0003026	0.2696
rs1368546	2	104057364	8.83e-22	1.3e-09	0.0001057	1.09e-17	0.7204	8.98e-06	0.01052	0.135114	0.0006981	7.76e-08	1e-07	0.375048	0.299634	0.450929	0.006612	0.575317	0.003564	0.01454
rs12359870	10	134085559	5.98e-13	4.01e-09	2.51e-05	4.66e-09	0.3463	0.001694	0.01985	0.0215155	1.5e-05	8.94e-07	0.003467	0.725167	0.10091	0.299742	0.03017	0.0969461	0.8269	0.2593
rs4975311	4	143500223	3.38e-10	4.54e-09	0.1217	0.00019152	0.5917	1.26e-07	0.002465	0.457702	0.002263	1.17e-06	0.658	0.0744602	0.34272	0.495279	4.04e-07	0.0939823	0.2813	0.8122
rs12780116	10	104821946	1.03e-11	7.27e-09	0.001984	9.27e-08	0.9995	0.001945	0.02968	0.138752	3.57e-06	4.53e-06	4.6e-07	0.42441	0.00012052	0.998157	0.1951	0.774288	0.3959	0.7712
rs12516369	5	104019775	7.79e-09	7.57e-09	1.41e-06	7.91e-05	0.2723	0.002488	0.0002212	0.288638	0.006409	4.29e-09	0.8749	0.0617729	0.0167217	0.0737827	0.0005147	0.812724	0.2051	0.7788
rs413501	17	31556958	6.65e-09	1.11e-08	0.0005033	1.26e-05	0.08159	2.71e-05	0.1277	0.300417	0.05251	0.003381	0.000915	0.0001722	0.856783	0.770767	2.25e-08	0.144056	0.1393	0.5136
rs8003422	14	103321603	1.31e-10	1.63e-08	5.93e-05	1.35e-10	0.3208	0.002502	0.06276	0.0756177	0.005739	0.004664	0.003952	0.00101892	0.7102	0.126881	4.37e-09	0.401731	0.02015	0.6454
rs4573	6	26546808	1.44e-09	1.77e-08	0.0501	6.8e-08	0.9411	6.95e-06	1.45e-05	0.00853527	0.3458	0.00413	6.59e-06	0.00753178	0.939039	0.0440995	8.92e-06	0.125113	0.6843	0.1558
rs838039	2	140342288	5.35e-11	2.09e-08	0.1161	2.25e-11	0.715	0.0004059	0.02277	0.0429304	0.01173	1.2e-07	0.004143	0.297391	0.0796914	0.0563823	0.007611	0.465108	0.4983	0.1611
rs199439	17	44793503	1.03e-08	2.14e-08	0.1267	0.903799	0.1663	1.33e-07	0.4164	0.521019	0.3881	3.93e-14	0.03442	0.00860148	4.09e-10	2.87e-07	0.002822	8.49e-09	0.001876	0.5449
rs11729080	4	112503872	1.47e-14	3.95e-08	8.22e-10	4.47e-16	0.217	3.16e-05	0.002146	1.97e-05	0.7864	9.28e-05	2.39e-06	0.0349124	0.817935	0.139522	0.1315	0.04946	0.4915	0.2218
rs1381274	14	98655131	6.01e-16	4.66e-08	9.51e-06	1.69e-07	0.1409	0.004089	7.19e-05	0.0398584	2.03e-06	5.66e-15	0.04578	0.467311	0.37883	0.0266054	0.0003142	0.785758	0.4679	0.3864

### Sheet: ST9
Supplementary Table 9. Lead SNPs for the second-order externalizing and internalizing spectrum.
CHR	SNP	BP	P	TOTAL	NSIG	S05	S01	S001	S0001	SP2
3	rs2117938	49263850	2.14e-29	138	59	4	14	0	61	rs4858819(1)	rs9876848(1)	rs9311430(1)	rs9682444(1)	rs9835307(1)	rs9311433(1)	rs9755490(1)	rs7430501(1)	rs10780033(1)	rs9840684(1)	rs12493289(1)	rs4974079(1)	rs6446252(1)	rs7623023(1)	rs4974087(1)	rs7649458(1)	rs4974085(1)	rs7431710(1)	rs11920534(1)	rs11924597(1)	rs1134591(1)	rs7430198(1)	rs7628719(1)	rs4974082(1)	rs6446196(1)	rs6768433(1)	rs7621015(1)	rs4974080(1)	rs6446205(1)	rs9846123(1)	rs7626445(1)	rs9840050(1)	rs4521268(1)	rs4513485(1)	rs3212(1)	rs4279134(1)	rs6779394(1)	rs6784111(1)	rs4955410(1)	rs11715581(1)	rs12490393(1)	rs1134043(1)	rs4955418(1)	rs4955420(1)	rs10865954(1)	rs12637576(1)	rs12629759(1)	rs4955432(1)	rs12631989(1)	rs11920267(1)	rs7621003(1)	rs7631908(1)	rs4855842(1)	rs4855877(1)	rs6784820(1)	rs1464568(1)	rs885592(1)	rs1568661(1)	rs3924462(1)	rs11130199(1)	rs3870338(1)	rs11130202(1)	rs1050088(1)	rs11720264(1)
11	rs7125588	113436072	3.42e-25	10	0	0	0	0	10	rs6589381(1)
11	rs17602038	113364691	4.21e-24	35	0	5	5	0	25	rs2734839(1)	rs4587762(1)	rs11214611(1)	rs4648317(1)	rs10891551(1)	rs4350392(1)	rs4938019(1)	rs4421776(1)	rs4611239(1)	rs10736466(1)	rs4938022(1)	rs10891564(1)	rs6589379(1)	rs4503578(1)	rs7111031(1)	rs4938024(1)	rs12361261(1)	rs4466875(1)	rs7131411(1)
18	rs4632195	50746748	9.57e-24	116	0	2	0	0	114	rs9950907(1)	rs1943126(1)	rs2298655(1)	rs2298654(1)	rs3819136(1)	rs8096807(1)	rs8097335(1)	rs8084200(1)	rs11659774(1)	rs11663824(1)	rs6508210(1)	rs7231178(1)	rs11664095(1)	rs11082974(1)	rs7230034(1)	rs16956411(1)	rs1078459(1)	rs4939728(1)	rs1431187(1)	rs6508217(1)	rs905761(1)	rs17411548(1)	rs4940251(1)	rs8084830(1)	rs7505772(1)	rs11662416(1)	rs2047914(1)	rs2043146(1)	rs2043145(1)	rs1897261(1)	rs8097821(1)	rs17503301(1)	rs1979914(1)	rs965943(1)	rs17503448(1)	rs1504745(1)	rs11872471(1)	rs1367637(1)	rs1367636(1)	rs11873644(1)	rs9950970(1)	rs1367634(1)	rs12954274(1)	rs11082980(1)	rs12968567(1)	rs11873306(1)	rs17412636(1)	rs11874922(1)	rs10502971(1)	rs17412782(1)	rs16956626(1)	rs1504744(1)	rs16956637(1)	rs17504372(1)	rs11082983(1)	rs1394464(1)	rs4940255(1)	rs11660799(1)	rs3764496(1)	rs3794922(1)	rs3794919(1)	rs3794917(1)	rs1393331(1)	rs11082990(1)	rs1010454(1)	rs1010360(1)	rs1972049(1)	rs10515961(1)	rs1546301(1)	rs969467(1)	rs10502973(1)	rs1546300(1)	rs968807(1)	rs10853631(1)	rs10502974(1)	rs953121(1)	rs11876154(1)	rs11659533(1)	rs10502976(1)	rs2270951(1)	rs9807370(1)	rs9807385(1)	rs12327265(1)	rs13381100(1)	rs11874135(1)	rs13381255(1)	rs13381864(1)	rs11662556(1)	rs12606422(1)	rs11663516(1)	rs12953529(1)	rs12960505(1)	rs869225(1)	rs869224(1)	rs1502225(1)	rs10502978(1)	rs10853632(1)	rs1502229(1)	rs2036410(1)	rs1910132(1)	rs1910131(1)	rs1393330(1)	rs2292042(1)
18	rs12955614	52788877	8.69e-22	14	0	0	0	0	14	rs4128242(1)	rs1942893(1)	rs9951150(1)
18	rs1452787	53207207	1.09e-21	18	1	0	0	0	17	rs10503002(1)	rs9946669(1)	rs663118(1)	rs11151206(1)	rs11151224(1)	rs784216(1)
7	rs10950391	12261829	2.27e-20	59	0	33	0	9	17	rs17165645(1)	rs10950395(1)	rs6966915(1)	rs4721058(1)	rs7792410(1)	rs13230513(1)	rs12667950(1)	rs5011431(1)	rs5011432(1)	rs5011434(1)	rs12669919(1)	rs1468804(1)	rs1060700(1)	rs1548884(1)	rs17670901(1)
1	rs7523829	73758117	4.41e-20	233	101	23	15	4	90	rs12127723(1)	rs10889992(1)	rs12117216(1)	rs11210071(1)	rs11210072(1)	rs11210073(1)	rs12136862(1)	rs12134034(1)	rs7544848(1)	rs12140851(1)	rs12138089(1)	rs2422320(1)	rs2422321(1)	rs2901713(1)	rs10889994(1)	rs7519251(1)	rs6657272(1)	rs1917882(1)	rs12143796(1)	rs1405051(1)	rs6679116(1)	rs6689491(1)	rs12136682(1)	rs11210085(1)	rs4584349(1)	rs12122377(1)	rs11210100(1)	rs4409593(1)	rs4649972(1)	rs12724536(1)	rs4233096(1)	rs4344273(1)	rs12118352(1)	rs11210105(1)	rs4491023(1)	rs12089282(1)	rs9645298(1)	rs4452995(1)	rs7528640(1)	rs11210155(1)	rs4294371(1)	rs11210160(1)	rs11210161(1)	rs11210162(1)	rs11210164(1)	rs6697098(1)	rs6674404(1)	rs12128855(1)	rs6699861(1)	rs12136496(1)	rs4492565(1)	rs4650194(1)	rs4650196(1)	rs10890015(1)	rs4592219(1)	rs4650200(1)	rs4649981(1)	rs11210176(1)	rs2180945(1)	rs10890038(1)	rs1572669(1)	rs1885248(1)	rs1923244(1)	rs2340404(1)	rs10465867(1)	rs1475065(1)	rs11210238(1)	rs1500429(1)	rs647959(1)	rs647478(1)	rs531924(1)	rs1392583(1)	rs1846727(1)	rs505725(1)	rs622421(1)	rs11210255(1)	rs11210256(1)	rs12140865(1)	rs11210259(1)	rs17570390(1)	rs12754690(1)	rs6701520(1)	rs11210263(1)	rs1501485(1)	rs12131880(1)	rs2062664(1)	rs12023265(1)	rs6669337(1)	rs959414(1)	rs978433(1)	rs1854644(1)	rs6694107(1)	rs11210305(1)	rs2341263(1)	rs11210309(1)	rs1576435(1)	rs6680131(1)	rs9425012(1)
6	rs2398132	100981200	7.28e-20	181	0	0	12	43	126	rs241816(1)	rs240762(1)	rs12206564(1)	rs11155496(1)	rs12193960(1)	rs12207086(1)	rs6905221(1)	rs6938440(1)	rs11155596(1)	rs7740826(1)	rs2036052(1)	rs12209887(1)	rs6904959(1)	rs1039031(1)	rs1039032(1)	rs11155606(1)	rs10872622(1)	rs7748644(1)	rs13208757(1)	rs6570922(1)	rs2132169(1)	rs2132168(1)	rs6909880(1)	rs12206838(1)	rs11155618(1)	rs11967951(1)	rs6570970(1)	rs6919283(1)	rs723743(1)	rs9377232(1)	rs10457849(1)	rs6932158(1)	rs3811078(1)	rs9322212(1)	rs9322216(1)	rs9404053(1)	rs9404054(1)	rs9399694(1)	rs9485410(1)	rs7740783(1)	rs705588(1)	rs705589(1)	rs6917195(1)	rs846781(1)	rs10485296(1)	rs861752(1)	rs846784(1)	rs846785(1)	rs6570972(1)	rs17672397(1)	rs846771(1)	rs846772(1)	rs9377236(1)	rs846773(1)	rs705593(1)	rs705594(1)	rs9390698(1)	rs9386259(1)	rs705599(1)	rs846794(1)	rs17673031(1)	rs998254(1)	rs705602(1)	rs11155726(1)	rs705604(1)	rs705605(1)	rs11755579(1)	rs11758174(1)	rs705607(1)	rs705608(1)	rs4840157(1)	rs705609(1)	rs12530388(1)	rs4840159(1)	rs1813223(1)	rs601360(1)	rs612459(1)	rs613338(1)	rs6934256(1)	rs6919745(1)	rs7771570(1)	rs606032(1)	rs9322279(1)	rs668932(1)	rs592463(1)	rs617365(1)	rs625745(1)	rs626120(1)	rs640315(1)	rs4840160(1)	rs4840161(1)	rs705619(1)	rs846796(1)	rs705620(1)	rs17061230(1)	rs2756040(1)	rs705621(1)	rs661142(1)	rs673119(1)	rs13220881(1)	rs705623(1)	rs9322294(1)	rs7739574(1)	rs4270794(1)	rs1765058(1)	rs7760062(1)	rs13212730(1)	rs673138(1)	rs864664(1)	rs817675(1)	rs595422(1)	rs861685(1)	rs9390708(1)	rs11155780(1)	rs694418(1)	rs599934(1)	rs7750098(1)	rs652335(1)	rs2771415(1)	rs9404064(1)	rs1740476(1)	rs1740477(1)	rs817229(1)	rs1163805(1)	rs1361072(1)	rs817232(1)	rs642764(1)	rs642703(1)	rs629438(1)	rs676475(1)	rs4240589(1)	rs9377251(1)	rs12524934(1)	rs7772462(1)	rs873649(1)	rs2180338(1)	rs817233(1)	rs2749129(1)	rs817234(1)	rs2749130(1)	rs1765075(1)	rs2749133(1)	rs1163806(1)	rs2813640(1)	rs943910(1)	rs943909(1)	rs2813645(1)	rs2813646(1)	rs2770331(1)	rs2813653(1)	rs2813656(1)	rs1928068(1)	rs1928067(1)	rs1928066(1)	rs12200999(1)	rs2399557(1)	rs4382272(1)	rs4240593(1)	rs1342801(1)	rs3860239(1)	rs2797371(1)	rs2852547(1)	rs594870(1)	rs697441(1)	rs608847(1)	rs473846(1)	rs638255(1)	rs504406(1)	rs584655(1)	rs500305(1)
11	rs10891496	112920921	2.19e-19	69	1	2	14	4	48	rs7110628(1)	rs4595579(1)	rs2155289(1)	rs11214457(1)	rs11214459(1)	rs17114685(1)	rs17114687(1)	rs11214463(1)	rs17114689(1)	rs12288908(1)	rs17114702(1)	rs17114705(1)	rs10891493(1)	rs12574893(1)	rs12277922(1)	rs10891495(1)	rs10891497(1)	rs12576197(1)	rs10891498(1)	rs7946527(1)	rs2853191(1)	rs1436107(1)	rs10502165(1)	rs1245090(1)	rs11214476(1)	rs1465765(1)	rs1245115(1)	rs17114757(1)	rs1245111(1)	rs1245110(1)	rs1962881(1)	rs7933413(1)	rs1245109(1)	rs1245108(1)	rs17114801(1)	rs10891503(1)	rs12789616(1)	rs1245106(1)	rs2885208(1)	rs17114821(1)	rs1245104(1)	rs1816537(1)	rs10891504(1)	rs10891505(1)	rs1436109(1)	rs10502168(1)	rs11214508(1)	rs1245120(1)	rs1245118(1)	rs10891510(1)	rs1245138(1)	rs11214511(1)	rs10891511(1)	rs17114979(1)	rs7112370(1)
3	rs7625233	16852736	1.12e-18	119	21	20	6	3	69	rs9310502(1)	rs4128498(1)	rs12107299(1)	rs9829793(1)	rs13073517(1)	rs17272677(1)	rs4684303(1)	rs9858071(1)	rs895941(1)	rs9868600(1)	rs6442643(1)	rs9854865(1)	rs4685393(1)	rs7625399(1)	rs748832(1)	rs6800583(1)	rs2122256(1)	rs1823369(1)	rs1823368(1)	rs6765673(1)	rs748440(1)	rs9842181(1)	rs9883851(1)	rs9310508(1)	rs6782026(1)	rs9836131(1)	rs9840099(1)	rs6442645(1)	rs9846711(1)	rs9809105(1)	rs9870893(1)	rs9871051(1)	rs9851732(1)	rs9867227(1)	rs1866860(1)	rs6796955(1)	rs6797038(1)	rs9877897(1)	rs9878301(1)	rs2347655(1)	rs13081010(1)	rs9879743(1)	rs9822053(1)	rs10510466(1)	rs7613595(1)	rs9852648(1)	rs6795956(1)	rs9852010(1)	rs6810228(1)	rs9878006(1)	rs9859803(1)	rs6799397(1)	rs1372072(1)	rs9872237(1)	rs4685403(1)	rs11928330(1)	rs9882937(1)	rs11128810(1)	rs9876137(1)	rs1025818(1)	rs7637568(1)	rs9883633(1)	rs2014490(1)	rs4685404(1)	rs9876768(1)	rs4334629(1)	rs13062572(1)
9	rs10821128	96209943	1.13e-18	68	12	0	5	13	38	rs13300936(1)	rs882851(1)	rs6479492(1)	rs10761239(1)	rs4744257(1)	rs10761240(1)	rs2254712(1)	rs2398845(1)	rs2994369(1)	rs10117225(1)	rs10821177(1)	rs10761243(1)	rs2265575(1)	rs2994365(1)	rs10123378(1)	rs2989753(1)	rs2989755(1)	rs10821181(1)	rs10992804(1)	rs7864397(1)	rs10821191(1)	rs3750354(1)	rs10821192(1)	rs10761250(1)	rs3750357(1)	rs10992839(1)	rs10992840(1)	rs3750362(1)	rs10992853(1)	rs10992854(1)	rs10992860(1)	rs7040340(1)	rs7023781(1)	rs10992865(1)	rs7848336(1)	rs2398866(1)	rs10992867(1)	rs12683791(1)	rs7045925(1)	rs10992876(1)	rs4744275(1)	rs2398871(1)	rs9650755(1)	rs7027203(1)	rs7854075(1)
18	rs7237475	35167222	2.69e-18	52	1	3	0	5	43	rs948540(1)	rs7505519(1)	rs11664242(1)	rs11661422(1)	rs11082016(1)	rs8090323(1)	rs1365661(1)	rs2162440(1)	rs2861296(1)	rs7235755(1)	rs11872381(1)	rs2861297(1)	rs9960860(1)	rs12458189(1)	rs1346281(1)	rs12373413(1)	rs11082017(1)	rs11082018(1)	rs9961687(1)	rs9950896(1)	rs9961877(1)	rs1427027(1)	rs17570856(1)	rs875075(1)	rs16969178(1)	rs9945536(1)	rs890544(1)	rs17671611(1)	rs9952499(1)	rs1427028(1)	rs1427029(1)	rs1427030(1)	rs9304178(1)	rs9952679(1)	rs9963645(1)	rs11664658(1)	rs9953394(1)
20	rs2425752	44702120	5.4e-18	29	0	0	0	0	29	rs3848726(1)	rs6131012(1)	rs6032662(1)	rs6065926(1)	rs6131014(1)	rs6074022(1)	rs4812997(1)	rs1569723(1)	rs1883832(1)	rs4239702(1)	rs1883833(1)	rs16991114(1)	rs12624690(1)	rs1883834(1)	rs1883835(1)	rs2064405(1)	rs13036554(1)	rs13045771(1)
18	rs7235757	53067954	1.49e-17	36	3	2	4	4	23	rs1125313(1)	rs1539951(1)	rs1440473(1)	rs12607679(1)	rs4801150(1)	rs2958178(1)	rs2958171(1)	rs2958186(1)	rs2958162(1)	rs2919451(1)	rs2919450(1)	rs2958166(1)	rs9320016(1)	rs4524013(1)	rs4500831(1)	rs4468713(1)	rs7231748(1)	rs1452788(1)	rs732779(1)	rs9966430(1)
2	rs8179610	22500090	2.83e-17	22	0	0	2	0	20	rs4589792(1)	rs7585241(1)	rs7600146(1)	rs12712388(1)	rs11889100(1)	rs7583826(1)	rs12621172(1)	rs1355178(1)	rs1533046(1)	rs4420731(1)	rs4325779(1)
11	rs6277	113283459	1.07e-16	48	7	4	11	4	22	rs7118188(1)	rs11604671(1)	rs2734849(1)	rs2859545(1)	rs11214599(1)	rs11214601(1)	rs2587550(1)	rs1003641(1)	rs2511520(1)	rs10891549(1)	rs1554929(1)	rs2242592(1)	rs6276(1)	rs2734841(1)	rs1124491(1)	rs1079595(1)	rs1079594(1)	rs6275(1)	rs1076560(1)	rs2283265(1)	rs2440390(1)	rs2075654(1)	rs2005313(1)	rs1076562(1)	rs7103679(1)	rs4586205(1)
10	rs17118088	106764748	2.99e-16	189	37	0	2	3	147	rs10509774(1)	rs7073438(1)	rs6584630(1)	rs6584631(1)	rs7901022(1)	rs4598601(1)	rs6584632(1)	rs17775106(1)	rs1525388(1)	rs10509779(1)	rs6584634(1)	rs11192226(1)	rs11596606(1)	rs12244307(1)	rs10884064(1)	rs12246611(1)	rs12246569(1)	rs6584635(1)	rs4917432(1)	rs2864035(1)	rs7068754(1)	rs2177741(1)	rs1464869(1)	rs7091010(1)	rs7904927(1)	rs1404784(1)	rs7100852(1)	rs7076546(1)	rs4584504(1)	rs7087257(1)	rs1525386(1)	rs7096048(1)	rs7096189(1)	rs7080542(1)	rs999696(1)	rs6584639(1)	rs7101039(1)	rs7071429(1)	rs6584641(1)	rs6584642(1)	rs11192235(1)	rs1525396(1)	rs7099674(1)	rs7099585(1)	rs1525394(1)	rs1525393(1)	rs7070513(1)	rs7904304(1)	rs7085496(1)	rs7094379(1)	rs7087938(1)	rs1340057(1)	rs6584646(1)	rs7073896(1)	rs7078084(1)	rs7907824(1)	rs7907507(1)	rs7919740(1)	rs12241284(1)	rs7076627(1)	rs11192250(1)	rs7909012(1)	rs11812127(1)	rs7088485(1)	rs7090254(1)	rs10884071(1)	rs1340053(1)	rs1340052(1)	rs1404786(1)	rs961770(1)	rs10884075(1)	rs7070639(1)	rs17197813(1)	rs11192270(1)	rs10400142(1)	rs17118067(1)	rs2902645(1)	rs17118073(1)	rs10400055(1)	rs9783155(1)	rs9783190(1)	rs9783191(1)	rs9783122(1)	rs1342991(1)	rs12250097(1)	rs11192272(1)	rs7096572(1)	rs813756(1)	rs11192280(1)	rs7920108(1)	rs11192283(1)	rs11598106(1)	rs1342988(1)	rs7077199(1)	rs2839943(1)	rs7095209(1)	rs790639(1)	rs2791459(1)	rs790664(1)	rs790663(1)	rs12772034(1)	rs10509781(1)	rs790661(1)	rs11595622(1)	rs1881225(1)	rs1881224(1)	rs2797814(1)	rs2692331(1)	rs2692330(1)	rs2797818(1)	rs2696865(1)	rs2696866(1)	rs2696867(1)	rs703458(1)	rs790753(1)	rs11591573(1)	rs1418873(1)	rs790730(1)	rs12762913(1)	rs17789408(1)	rs1349623(1)	rs7090949(1)	rs7092080(1)	rs790746(1)	rs998844(1)	rs12768062(1)	rs1183050(1)	rs791117(1)	rs791116(1)	rs791113(1)	rs791111(1)	rs791110(1)	rs791106(1)	rs791105(1)	rs791102(1)	rs11595276(1)	rs12773043(1)	rs17201261(1)	rs1377009(1)	rs1377008(1)	rs12769534(1)
7	rs11764590	2032803	6.77e-16	69	23	1	0	5	40	rs10277267(1)	rs12539381(1)	rs10271168(1)	rs4436012(1)	rs10277923(1)	rs1112898(1)	rs11766215(1)	rs10950371(1)	rs13238613(1)	rs11761457(1)	rs7789703(1)	rs2895215(1)	rs4719317(1)	rs11766944(1)	rs11764337(1)	rs11770148(1)	rs7788921(1)	rs10278591(1)	rs10267593(1)	rs7804190(1)	rs11773627(1)	rs10950503(1)	rs4721302(1)	rs11762636(1)	rs11766468(1)	rs1533829(1)	rs7801349(1)	rs10276536(1)	rs6461115(1)	rs4721359(1)	rs733611(1)	rs3757440(1)	rs2270052(1)	rs12534131(1)
13	rs11839325	66588146	6.82e-16	88	7	6	19	7	49	rs1460655(1)	rs10492541(1)	rs7328824(1)	rs17837226(1)	rs9540616(1)	rs17252270(1)	rs3843944(1)	rs11839567(1)	rs6562431(1)	rs3850030(1)	rs4126982(1)	rs11839037(1)	rs3850031(1)	rs11842598(1)	rs7988764(1)	rs3850033(1)	rs17252298(1)	rs9529008(1)	rs11843820(1)	rs17837235(1)	rs17837236(1)	rs10492540(1)	rs7998817(1)	rs2767636(1)	rs17080638(1)	rs2767637(1)	rs2767640(1)	rs17080661(1)	rs614249(1)	rs570553(1)	rs1536488(1)	rs2779134(1)	rs4573823(1)	rs4433683(1)	rs7993558(1)	rs17080745(1)	rs17080749(1)	rs17080764(1)	rs17080766(1)	rs7139910(1)	rs3850042(1)	rs17080805(1)	rs7984506(1)	rs17080843(1)	rs17080868(1)	rs17080873(1)	rs17080881(1)	rs10507731(1)	rs9317574(1)	rs17080922(1)	rs9540682(1)	rs9540683(1)	rs1322732(1)	rs1322734(1)	rs9529035(1)	rs9540684(1)	rs2065164(1)	rs4884654(1)	rs9317581(1)	rs9540687(1)	rs4884656(1)	rs4884657(1)	rs9540688(1)	rs9540689(1)
14	rs1491905	47296286	7.56e-16	88	7	4	18	47	12	rs11157496(1)	rs12100560(1)	rs8008753(1)	rs8008838(1)	rs2899981(1)	rs4318124(1)	rs11847489(1)	rs12185004(1)	rs12185003(1)	rs11625708(1)	rs11625752(1)	rs11625716(1)	rs12886911(1)	rs8011178(1)	rs8011612(1)	rs8018403(1)	rs8017714(1)	rs2415973(1)	rs2415974(1)	rs8007908(1)	rs8009287(1)	rs8014836(1)	rs12433080(1)	rs11627518(1)	rs8009432(1)	rs11626664(1)	rs8016371(1)	rs10149370(1)	rs11852175(1)	rs8022067(1)	rs7156814(1)	rs7159042(1)	rs7147846(1)	rs7145813(1)	rs2415982(1)	rs10138214(1)	rs12589974(1)	rs17671850(1)	rs11157502(1)	rs1761012(1)	rs10129679(1)	rs1376889(1)	rs7158003(1)	rs12434073(1)	rs17672908(1)	rs1761029(1)	rs8010773(1)	rs1389608(1)	rs17740937(1)	rs1494097(1)	rs754962(1)	rs754960(1)	rs2642103(1)	rs2642090(1)	rs12147928(1)	rs2642091(1)	rs8006214(1)	rs13379098(1)	rs10143327(1)	rs11157522(1)	rs10083457(1)	rs3007131(1)	rs3007135(1)	rs12891988(1)	rs2933192(1)	rs12883384(1)
7	rs17137124	114210814	1.19e-15	59	0	6	0	0	53	rs12532000(1)	rs1728438(1)	rs1527154(1)	rs2690839(1)	rs2694946(1)	rs1852471(1)	rs1527158(1)	rs17372022(1)	rs12705973(1)	rs12705974(1)	rs12705975(1)	rs2396766(1)	rs4236599(1)	rs13226763(1)	rs1456020(1)	rs12705977(1)	rs12671330(1)	rs12705978(1)	rs12705980(1)	rs12705981(1)	rs12705982(1)	rs13222712(1)	rs12705986(1)	rs2045293(1)	rs10500039(1)	rs13312596(1)	rs1378767(1)	rs12705988(1)	rs13233601(1)	rs1869839(1)	rs1378770(1)	rs6973473(1)	rs1979089(1)	rs613499(1)	rs601926(1)	rs2124474(1)	rs17292989(1)	rs684253(1)	rs681914(1)	rs623144(1)	rs4730645(1)	rs4727805(1)
11	rs11607056	57496820	3.98e-15	73	0	2	4	0	67	rs11603020(1)	rs1613592(1)	rs10896633(1)	rs1798173(1)	rs499188(1)	rs1783818(1)	rs12805841(1)	rs1783980(1)	rs488769(1)	rs1783981(1)	rs1783978(1)	rs12804972(1)	rs1783979(1)	rs1785499(1)	rs1647405(1)	rs11229109(1)	rs7117020(1)	rs2956981(1)	rs9420(1)	rs3017889(1)	rs11570176(1)	rs10792110(1)	rs4611222(1)	rs11570190(1)	rs10896644(1)	rs653889(1)	rs665058(1)	rs708228(1)	rs10896649(1)	rs471398(1)	rs606499(1)	rs1786438(1)	rs585337(1)	rs12807250(1)	rs627145(1)	rs652908(1)	rs7936998(1)	rs7117205(1)	rs11601320(1)	rs12807357(1)	rs12790660(1)	rs12798206(1)	rs609154(1)	rs7946863(1)	rs7926999(1)	rs1397273(1)	rs12419176(1)	rs11229171(1)	rs938011(1)	rs11229172(1)	rs4245215(1)	rs12807528(1)	rs11601082(1)	rs1397275(1)	rs12364421(1)	rs12366063(1)	rs4272798(1)	rs7950003(1)	rs10792125(1)	rs7121139(1)
3	rs17598137	49891362	6.49e-15	48	1	0	0	2	45	rs11706549(1)	rs9859153(1)	rs6802890(1)	rs2234391(1)	rs1128535(1)	rs7648987(1)	rs695238(1)	rs2271960(1)	rs2271961(1)	rs3796386(1)	rs2883059(1)	rs952594(1)	rs11712056(1)	rs7615206(1)	rs2352984(1)	rs868891(1)	rs11709573(1)	rs6774354(1)	rs4688753(1)	rs7430334(1)	rs6762477(1)	rs6793528(1)	rs2624822(1)	rs3774734(1)	rs7061(1)	rs2247510(1)	rs1061474(1)	rs2624826(1)	rs2856238(1)	rs2856237(1)	rs2189691(1)	rs13100903(1)	rs1283(1)	rs7637429(1)	rs1394812(1)	rs4522758(1)
10	rs2496014	106599009	6.55e-15	104	4	12	12	12	64	rs11192148(1)	rs4918125(1)	rs4918126(1)	rs10786820(1)	rs12264935(1)	rs3001932(1)	rs1387827(1)	rs1387828(1)	rs2496031(1)	rs7906784(1)	rs11192187(1)	rs10884043(1)	rs902302(1)	rs2451467(1)	rs970054(1)	rs970052(1)	rs902301(1)	rs902300(1)	rs1873304(1)	rs2491364(1)	rs2496034(1)	rs1490172(1)	rs4144552(1)	rs2496035(1)	rs969177(1)	rs1490182(1)	rs11192197(1)	rs1490180(1)	rs1490178(1)	rs4918129(1)	rs2496018(1)	rs4917430(1)	rs11192201(1)	rs4918131(1)	rs2496013(1)	rs7900775(1)	rs2496009(1)	rs10884054(1)	rs11192203(1)	rs2451471(1)	rs2451470(1)	rs1873306(1)	rs11192205(1)	rs1021363(1)	rs12355795(1)	rs1021362(1)	rs12357019(1)	rs1907033(1)	rs2451469(1)	rs11192206(1)	rs2496004(1)	rs11192208(1)	rs2491379(1)	rs2491377(1)	rs2932556(1)	rs1979635(1)	rs1907038(1)	rs17117815(1)	rs2451495(1)	rs2451496(1)	rs2491376(1)	rs1873307(1)	rs1979636(1)	rs2451497(1)	rs2451498(1)	rs2451499(1)	rs2451500(1)	rs2035750(1)	rs2035751(1)	rs10509776(1)	rs4918134(1)	rs728423(1)	rs3001931(1)	rs1602243(1)	rs4917431(1)	rs703470(1)	rs703478(1)
11	rs4752857	47655752	7.73e-15	225	26	7	4	13	175	rs7117404(1)	rs10769258(1)	rs4992357(1)	rs896816(1)	rs7940536(1)	rs11601603(1)	rs6485753(1)	rs4752990(1)	rs10838702(1)	rs4752993(1)	rs10769262(1)	rs11605672(1)	rs1377416(1)	rs1534576(1)	rs10769264(1)	rs4752999(1)	rs755553(1)	rs2293576(1)	rs2293577(1)	rs2293578(1)	rs2053979(1)	rs10742803(1)	rs3781625(1)	rs10838709(1)	rs12292911(1)	rs11604680(1)	rs7103648(1)	rs11039244(1)	rs7950696(1)	rs1317149(1)	rs2242081(1)	rs7124681(1)	rs6485758(1)	rs11039266(1)	rs4752845(1)	rs10742814(1)	rs11039280(1)	rs7928842(1)	rs11039290(1)	rs2280231(1)	rs6485763(1)	rs4752856(1)	rs3817334(1)	rs12794570(1)	rs7118178(1)	rs7120548(1)	rs10838738(1)	rs7107922(1)	rs10838739(1)	rs1056387(1)	rs11039329(1)	rs12787112(1)	rs10742817(1)	rs4539273(1)	rs12286721(1)	rs3758655(1)	rs7936948(1)	rs4752860(1)	rs10838746(1)	rs11039345(1)	rs7942074(1)	rs7939420(1)	rs12785949(1)	rs17788930(1)	rs2290851(1)	rs1563821(1)	rs10838757(1)	rs6485773(1)	rs10838758(1)	rs7929014(1)	rs7108479(1)	rs10838759(1)	rs10838760(1)	rs11039377(1)	rs10838763(1)	rs7114813(1)	rs12226431(1)	rs7114011(1)	rs754434(1)	rs3886262(1)	rs10838771(1)	rs4752796(1)	rs11039419(1)	rs10838774(1)	rs10838777(1)	rs10742824(1)	rs10769299(1)	rs10769300(1)	rs2170815(1)	rs10838782(1)	rs7929725(1)	rs12366244(1)	rs10838784(1)	rs7118747(1)	rs1471712(1)	rs11039448(1)	rs6485795(1)	rs4752805(1)	rs10734561(1)	rs7114598(1)	rs4752894(1)	rs2870080(1)	rs11039530(1)	rs1566732(1)	rs7124275(1)	rs11039543(1)	rs2047814(1)	rs7927965(1)	rs11039593(1)	rs4752917(1)	rs10838852(1)	rs11039627(1)	rs1483123(1)	rs11039701(1)	rs1945189(1)	rs1814158(1)	rs11039737(1)	rs11039764(1)	rs12793888(1)	rs11039766(1)	rs12420372(1)	rs4881997(1)	rs7103557(1)	rs11039776(1)	rs11039779(1)	rs7395662(1)	rs1125296(1)	rs10838921(1)	rs4882096(1)	rs4882099(1)	rs10838931(1)	rs10838932(1)	rs12366252(1)	rs11039800(1)	rs7121460(1)	rs4882001(1)	rs12365220(1)	rs10838943(1)	rs11039819(1)	rs11039820(1)	rs4882016(1)	rs4882017(1)	rs10838954(1)	rs6485872(1)	rs7924481(1)	rs4882129(1)	rs4882130(1)	rs10769382(1)	rs7121992(1)	rs7483920(1)	rs12800770(1)	rs10838971(1)	rs10838972(1)	rs11039858(1)	rs4882020(1)	rs7129386(1)	rs4882138(1)	rs7479134(1)	rs11039871(1)	rs12365014(1)	rs7482528(1)	rs7479292(1)	rs11039885(1)	rs7925955(1)	rs6485906(1)	rs6485907(1)	rs1304199(1)	rs7120743(1)	rs1847652(1)	rs1809986(1)	rs12418254(1)	rs10839201(1)	rs2021248(1)	rs10839207(1)	rs11040223(1)	rs2727015(1)	rs2204668(1)	rs1831376(1)	rs647370(1)	rs7925896(1)	rs7951180(1)
3	rs11710798	48570686	8.13e-15	10	0	0	0	2	8	rs734071(1)
9	rs10465137	122659596	8.17e-15	21	0	0	0	1	20	rs10984729(1)	rs7851213(1)	rs1333909(1)	rs10118916(1)	rs7032155(1)	rs17483782(1)	rs1333908(1)	rs1413325(1)	rs1333904(1)	rs7873013(1)
2	rs2717040	58169494	8.64e-15	52	2	10	3	3	34	rs13026414(1)	rs2717029(1)	rs2717030(1)	rs970941(1)	rs2717031(1)	rs2717038(1)	rs2717039(1)	rs1568253(1)	rs6545677(1)	rs12620940(1)	rs1051061(1)	rs1016771(1)	rs13011711(1)	rs9789483(1)	rs9789714(1)	rs7593369(1)	rs7560589(1)	rs1990583(1)	rs4399710(1)	rs6753024(1)	rs7570272(1)	rs10427214(1)	rs17049502(1)	rs7606002(1)	rs11894830(1)	rs17049535(1)	rs17049548(1)	rs17269105(1)	rs17269126(1)
5	rs2447828	103947205	8.8e-15	158	5	0	31	14	108	rs349588(1)	rs2963213(1)	rs2919959(1)	rs2963215(1)	rs2963216(1)	rs2963217(1)	rs1442113(1)	rs6863432(1)	rs12719528(1)	rs10071688(1)	rs6881764(1)	rs6888556(1)	rs6859205(1)	rs12189326(1)	rs4235638(1)	rs4495150(1)	rs10077445(1)	rs4703305(1)	rs4703036(1)	rs4703037(1)	rs17165657(1)	rs6866475(1)	rs6892093(1)	rs6890980(1)	rs17411887(1)	rs12519782(1)	rs4299708(1)	rs4374733(1)	rs7703545(1)	rs10075330(1)	rs748167(1)	rs1363094(1)	rs6867959(1)	rs7709639(1)	rs7713825(1)	rs10064425(1)	rs10064760(1)	rs17347072(1)	rs10059133(1)	rs6865511(1)	rs12520540(1)	rs11242522(1)	rs12515429(1)	rs7703746(1)	rs1421667(1)	rs4295362(1)	rs768905(1)	rs17156683(1)	rs10078969(1)	rs11738191(1)	rs1421665(1)	rs10059898(1)	rs13164188(1)	rs10053368(1)	rs10479296(1)	rs7710489(1)	rs10477834(1)	rs1363103(1)	rs1363102(1)	rs10052188(1)	rs10059643(1)	rs10479298(1)	rs17156711(1)	rs17348453(1)	rs2447838(1)	rs2447832(1)	rs10060837(1)	rs11242527(1)	rs1592754(1)	rs12187898(1)	rs254028(1)	rs1363101(1)	rs10455065(1)	rs10455066(1)	rs2018142(1)	rs2161097(1)	rs2112163(1)	rs2032792(1)	rs2032791(1)	rs254020(1)	rs254023(1)	rs254044(1)	rs9327909(1)	rs185260(1)	rs162056(1)	rs326242(1)	rs326235(1)	rs326236(1)	rs12514247(1)	rs17156764(1)	rs161879(1)	rs11242529(1)	rs10479300(1)	rs7735362(1)	rs325509(1)	rs425223(1)	rs425182(1)	rs396772(1)	rs405706(1)	rs407240(1)	rs479629(1)	rs502025(1)	rs481116(1)	rs10035851(1)	rs388680(1)	rs406056(1)	rs549803(1)	rs13185904(1)	rs10065491(1)	rs325526(1)	rs999078(1)	rs325527(1)	rs106451(1)	rs325529(1)	rs325530(1)	rs325531(1)	rs325532(1)	rs12719533(1)	rs10038581(1)	rs325533(1)	rs325538(1)	rs325563(1)	rs325565(1)	rs325566(1)	rs325567(1)	rs325568(1)	rs325571(1)	rs12520736(1)	rs161456(1)	rs161457(1)	rs161782(1)	rs161783(1)	rs161785(1)	rs161786(1)	rs161787(1)	rs161788(1)	rs1469897(1)	rs161645(1)	rs161790(1)	rs161791(1)	rs6421926(1)	rs60271(1)
8	rs6469450	114179599	1.15e-14	83	6	4	15	15	43	rs13271162(1)	rs231313(1)	rs231312(1)	rs170760(1)	rs231306(1)	rs231305(1)	rs231302(1)	rs231301(1)	rs231323(1)	rs2125553(1)	rs1532798(1)	rs979896(1)	rs7464518(1)	rs2219898(1)	rs16892653(1)	rs10955658(1)	rs9643080(1)	rs9642822(1)	rs1513526(1)	rs12548037(1)	rs6987567(1)	rs12545448(1)	rs12545433(1)	rs4520191(1)	rs12680782(1)	rs9297496(1)	rs10505205(1)	rs10091527(1)	rs7464755(1)	rs16884840(1)	rs4242555(1)	rs4876516(1)	rs7826889(1)	rs10107219(1)	rs1348382(1)	rs10088331(1)	rs4876309(1)	rs4876517(1)	rs734622(1)	rs10088339(1)	rs10087380(1)	rs1452752(1)	rs2356686(1)	rs727679(1)	rs16884999(1)	rs12386964(1)	rs10505206(1)	rs10505207(1)	rs7826446(1)	rs9649938(1)	rs1377229(1)	rs1377228(1)	rs12682187(1)	rs7814832(1)	rs7833257(1)	rs10100162(1)	rs10102853(1)	rs12334365(1)	rs10955674(1)	rs7008989(1)	rs9297500(1)	rs12548813(1)
10	rs1334557	8790819	3e-14	16	0	0	0	3	13	rs17144411(1)	rs12573107(1)	rs10905474(1)	rs7918384(1)	rs10905479(1)
6	rs200965	27866384	3.31e-14	412	45	24	27	19	297	rs6940230(1)	rs1892253(1)	rs13213957(1)	rs13200921(1)	rs9467600(1)	rs9467606(1)	rs9467609(1)	rs9467613(1)	rs6939997(1)	rs6940698(1)	rs13201341(1)	rs1324088(1)	rs1324087(1)	rs9467621(1)	rs1177441(1)	rs1165168(1)	rs13211947(1)	rs523383(1)	rs555460(1)	rs972087(1)	rs501220(1)	rs9467626(1)	rs13198474(1)	rs629444(1)	rs7750960(1)	rs9467632(1)	rs13208859(1)	rs13220488(1)	rs13207673(1)	rs7748167(1)	rs9461222(1)	rs9467635(1)	rs9295675(1)	rs3734523(1)	rs6940007(1)	rs13192713(1)	rs17587226(1)	rs13196552(1)	rs13192365(1)	rs13214280(1)	rs16891235(1)	rs3734528(1)	rs10484433(1)	rs10484435(1)	rs13220395(1)	rs16891261(1)	rs16891264(1)	rs13206501(1)	rs16891315(1)	rs13206443(1)	rs13200797(1)	rs16891334(1)	rs3857546(1)	rs7749823(1)	rs11966360(1)	rs9467722(1)	rs10946817(1)	rs9393709(1)	rs12199613(1)	rs9688946(1)	rs9379860(1)	rs12214031(1)	rs2076029(1)	rs7356988(1)	rs4712987(1)	rs3799379(1)	rs10456045(1)	rs4320356(1)	rs3846845(1)	rs2237236(1)	rs3799380(1)	rs4518487(1)	rs3734544(1)	rs9366658(1)	rs9358944(1)	rs9358945(1)	rs7773938(1)	rs1407045(1)	rs6456728(1)	rs9358946(1)	rs7756567(1)	rs2093169(1)	rs9379893(1)	rs9379895(1)	rs9393737(1)	rs7754159(1)	rs9393738(1)	rs9295702(1)	rs9379907(1)	rs13210025(1)	rs7740197(1)	rs1104871(1)	rs12212302(1)	rs10946885(1)	rs10946888(1)	rs10946891(1)	rs12201393(1)	rs6937880(1)	rs12527111(1)	rs11756275(1)	rs12215241(1)	rs3922717(1)	rs4424065(1)	rs12215773(1)	rs6940638(1)	rs6904071(1)	rs6930508(1)	rs7451149(1)	rs9348750(1)	rs9379958(1)	rs6456767(1)	rs6921388(1)	rs2393915(1)	rs7745603(1)	rs6913660(1)	rs9393790(1)	rs9379960(1)	rs4713069(1)	rs9295730(1)	rs1028308(1)	rs13219181(1)	rs9461335(1)	rs13194053(1)	rs911186(1)	rs6915678(1)	rs6914521(1)	rs2893911(1)	rs9368501(1)	rs2235232(1)	rs12529458(1)	rs12664996(1)	rs6908553(1)	rs4711152(1)	rs6929812(1)	rs6456785(1)	rs6926142(1)	rs7772160(1)	rs7509(1)	rs7761966(1)	rs10946935(1)	rs4713112(1)	rs10946940(1)	rs6456799(1)	rs2294480(1)	rs9393830(1)	rs9348772(1)	rs9380007(1)	rs2179096(1)	rs12179134(1)	rs9380010(1)	rs9380011(1)	rs2394000(1)	rs9468201(1)	rs9393847(1)	rs9393848(1)	rs9468203(1)	rs9468204(1)	rs9295740(1)	rs2056924(1)	rs9468206(1)	rs2056925(1)	rs9468209(1)	rs9348775(1)	rs9366700(1)	rs9295742(1)	rs9468213(1)	rs6902689(1)	rs6930992(1)	rs6901520(1)	rs9283880(1)	rs9461405(1)	rs9461406(1)	rs4713120(1)	rs4713121(1)	rs9468217(1)	rs7776351(1)	rs7773070(1)	rs7759217(1)	rs9468220(1)	rs9366702(1)	rs9295747(1)	rs742047(1)	rs760587(1)	rs9468223(1)	rs2893931(1)	rs2179095(1)	rs200486(1)	rs200502(1)	rs201004(1)	rs200997(1)	rs200994(1)	rs200991(1)	rs200988(1)	rs200951(1)	rs200979(1)	rs200975(1)	rs200974(1)	rs200969(1)	rs200968(1)	rs149901(1)	rs156743(1)	rs156744(1)	rs149946(1)	rs469228(1)	rs469227(1)	rs149969(1)	rs149970(1)	rs149971(1)	rs149972(1)	rs149974(1)	rs149975(1)	rs149990(1)	rs149943(1)	rs149944(1)	rs149945(1)	rs149897(1)	rs202906(1)	rs156739(1)	rs149959(1)	rs149900(1)	rs149961(1)	rs9468271(1)	rs9380045(1)	rs9348789(1)	rs9468274(1)	rs9468275(1)	rs9468276(1)	rs9380046(1)	rs183244(1)	rs149950(1)	rs149951(1)	rs9295755(1)	rs9295756(1)	rs10484403(1)	rs4713132(1)	rs4713133(1)	rs4713134(1)	rs7755442(1)	rs4713135(1)	rs203876(1)	rs203877(1)	rs203878(1)	rs1321505(1)	rs2295594(1)	rs16893666(1)	rs3734573(1)	rs203893(1)	rs9393890(1)	rs9380052(1)	rs188105(1)	rs2281588(1)	rs203884(1)	rs17711344(1)	rs6932109(1)	rs203882(1)	rs9468286(1)	rs9468287(1)	rs9380055(1)	rs9368553(1)	rs9348793(1)	rs1770131(1)	rs1631552(1)	rs536704(1)	rs4713139(1)	rs6922063(1)	rs2275508(1)	rs9461433(1)	rs1654774(1)	rs4713140(1)	rs1947863(1)	rs1340004(1)	rs9380057(1)	rs1947862(1)	rs6941992(1)	rs4713143(1)	rs4713145(1)	rs1904841(1)	rs1904840(1)	rs9368555(1)	rs9393893(1)	rs868987(1)	rs2791333(1)	rs1225716(1)	rs4713148(1)	rs17774663(1)	rs9468298(1)	rs9295759(1)	rs9348796(1)	rs1225618(1)	rs1150668(1)	rs9393901(1)	rs9380062(1)	rs9380064(1)	rs9295760(1)	rs9295761(1)	rs6901017(1)	rs1233691(1)	rs9295762(1)	rs9368560(1)	rs1225598(1)	rs1225597(1)	rs1150689(1)	rs1225599(1)	rs1233704(1)	rs735765(1)	rs1237875(1)	rs1233708(1)	rs9366717(1)	rs9468317(1)	rs9380069(1)	rs9393909(1)	rs9295768(1)	rs967005(1)	rs13200462(1)	rs1736904(1)	rs1679732(1)	rs10456362(1)	rs1679709(1)	rs1778511(1)	rs1778508(1)	rs2799077(1)	rs2799079(1)	rs11965538(1)	rs1419183(1)	rs6901575(1)	rs853685(1)	rs853681(1)	rs853679(1)	rs853676(1)	rs17312661(1)	rs2859348(1)	rs7766356(1)
9	rs10818080	120510180	6.08e-14	87	4	4	2	0	77	rs551760(1)	rs7846760(1)	rs7860993(1)	rs10759939(1)	rs10739498(1)	rs10818084(1)	rs10759941(1)	rs2149355(1)	rs2149353(1)	rs3945581(1)	rs7848124(1)	rs1887780(1)	rs4837502(1)	rs4837503(1)	rs10983772(1)	rs10114960(1)	rs10123941(1)	rs10123955(1)	rs10118506(1)	rs10124632(1)	rs1927902(1)	rs1927900(1)	rs1927899(1)	rs7039838(1)	rs1927898(1)	rs1927897(1)	rs1927896(1)	rs4259480(1)	rs4595203(1)	rs7026297(1)	rs7026522(1)	rs1927894(1)	rs1927893(1)	rs1927892(1)	rs10983776(1)	rs12337267(1)	rs10759943(1)	rs1475546(1)	rs10983783(1)	rs12342445(1)	rs12342558(1)	rs12352822(1)	rs12348755(1)	rs12344131(1)	rs12352294(1)	rs17423464(1)	rs10123709(1)	rs17423610(1)	rs10119246(1)	rs10125456(1)	rs10125440(1)	rs10116431(1)	rs2149361(1)	rs13297107(1)	rs1927922(1)	rs1927921(1)	rs17332972(1)	rs17333006(1)	rs2149359(1)	rs10983800(1)	rs10983803(1)	rs12341434(1)	rs12342517(1)	rs12336133(1)	rs3887018(1)	rs10983807(1)	rs10983808(1)	rs1514767(1)
6	rs1796518	26388672	1.04e-13	123	43	50	2	2	26	rs6933583(1)	rs9467804(1)	rs9467805(1)	rs9461273(1)	rs3800303(1)	rs9467810(1)	rs2494692(1)	rs2494696(1)	rs2101582(1)	rs2451741(1)	rs2504540(1)	rs2504571(1)	rs2504565(1)	rs2451711(1)	rs10946881(1)	rs9368480(1)	rs6918835(1)	rs6932590(1)	rs3800316(1)
11	rs7944714	88830495	1.17e-13	68	0	0	3	5	60	rs1391880(1)	rs2648640(1)	rs643566(1)	rs11821383(1)	rs12807540(1)	rs4753764(1)	rs7927169(1)	rs643304(1)	rs947883(1)	rs316086(1)	rs7938096(1)	rs7938157(1)	rs645327(1)	rs982408(1)	rs982709(1)	rs652659(1)	rs659197(1)	rs685438(1)	rs604179(1)	rs594561(1)	rs504183(1)	rs598758(1)	rs640211(1)	rs621230(1)	rs493306(1)	rs675010(1)	rs597462(1)	rs627387(1)	rs1942497(1)	rs7930256(1)	rs12363323(1)	rs4121744(1)	rs10830228(1)	rs10830231(1)	rs7127661(1)	rs10830236(1)	rs1042602(1)	rs12270717(1)	rs11018525(1)	rs17793678(1)	rs11018528(1)	rs1847134(1)	rs1393350(1)	rs1827430(1)	rs3900053(1)	rs1847142(1)	rs4121403(1)	rs10830253(1)	rs7951935(1)	rs1502259(1)	rs1847140(1)	rs1806319(1)	rs10830256(1)	rs317175(1)	rs2202151(1)	rs2202150(1)	rs3933084(1)
3	rs1381763	147791697	1.68e-13	0	0	0	0	0	0	NONE
10	rs4387244	68550523	1.98e-13	29	1	3	8	0	17	rs2394298(1)	rs4339932(1)	rs6480212(1)	rs6480213(1)	rs7358201(1)	rs4472822(1)	rs10997408(1)	rs10822931(1)	rs7921788(1)	rs4255440(1)	rs7897807(1)	rs9414946(1)	rs9415865(1)	rs9414948(1)
6	rs6938943	27376910	2.49e-13	116	15	66	1	1	33	rs12210982(1)	rs2206254(1)	rs1569566(1)	rs6908086(1)	rs10484397(1)	rs12200018(1)	rs4713101(1)	rs7754678(1)	rs6456786(1)	rs7744110(1)	rs6456788(1)	rs2235254(1)	rs726830(1)	rs12199110(1)	rs2092121(1)	rs2092122(1)	rs764460(1)	rs1883216(1)	rs7748366(1)	rs10807024(1)	rs10946920(1)	rs9468141(1)	rs12197514(1)	rs731132(1)
13	rs17051676	55838602	2.66e-13	243	18	31	4	17	173	rs2209405(1)	rs9536996(1)	rs7990908(1)	rs4548751(1)	rs9591646(1)	rs7989063(1)	rs4324025(1)	rs7326481(1)	rs9591647(1)	rs9569231(1)	rs9569232(1)	rs7999336(1)	rs9569233(1)	rs9569237(1)	rs9537016(1)	rs9537018(1)	rs2788704(1)	rs1821757(1)	rs9316772(1)	rs9527343(1)	rs9537033(1)	rs9316774(1)	rs1020036(1)	rs7320685(1)	rs1436703(1)	rs7333376(1)	rs9537037(1)	rs1436707(1)	rs7333471(1)	rs7333163(1)	rs9569253(1)	rs9569256(1)	rs9563309(1)	rs7319488(1)	rs7318491(1)	rs989199(1)	rs1370074(1)	rs7331041(1)	rs7330919(1)	rs7330906(1)	rs9527355(1)	rs12867349(1)	rs9597153(1)	rs9537053(1)	rs9537054(1)	rs7331120(1)	rs12858397(1)	rs2053214(1)	rs1898279(1)	rs9569269(1)	rs9569271(1)	rs7989059(1)	rs7988201(1)	rs9569274(1)	rs2316096(1)	rs2316095(1)	rs9569281(1)	rs7331644(1)	rs9569292(1)	rs9569295(1)	rs2315901(1)	rs636546(1)	rs563986(1)	rs1436698(1)	rs1697497(1)	rs9537080(1)	rs596158(1)	rs494832(1)	rs499584(1)	rs631542(1)	rs1370068(1)	rs1370069(1)	rs1697498(1)	rs1697499(1)	rs1657216(1)	rs1978802(1)	rs3124427(1)	rs598213(1)	rs520268(1)	rs937610(1)	rs1697505(1)	rs3105050(1)	rs3124424(1)	rs3105051(1)	rs3105055(1)	rs3105087(1)	rs3105085(1)	rs3124419(1)	rs3105076(1)	rs3105078(1)	rs3105079(1)	rs3124413(1)	rs3105045(1)	rs3105043(1)	rs3124412(1)	rs9537099(1)	rs3124411(1)	rs3105040(1)	rs3105039(1)	rs2315895(1)	rs3105037(1)	rs3124405(1)	rs9563327(1)	rs3124399(1)	rs4885841(1)	rs3105032(1)	rs3105031(1)	rs3124377(1)	rs3105027(1)	rs3124375(1)	rs3124374(1)	rs3105024(1)	rs4885853(1)	rs3105071(1)	rs3105070(1)	rs3105068(1)	rs3105067(1)	rs9527378(1)	rs3105095(1)	rs2937336(1)	rs3013347(1)	rs3013349(1)	rs2315878(1)	rs2315879(1)	rs2937325(1)	rs2937326(1)	rs2937327(1)	rs2315881(1)	rs3013332(1)	rs9537117(1)	rs11841159(1)	rs9316799(1)	rs9597187(1)	rs4255667(1)	rs9537129(1)	rs7358989(1)	rs9597191(1)	rs9597192(1)	rs7992046(1)	rs4378518(1)	rs9537144(1)	rs4885889(1)	rs4536353(1)	rs9597198(1)	rs11843439(1)	rs9537155(1)	rs9527409(1)	rs9597201(1)	rs4130480(1)	rs9537160(1)	rs9537164(1)	rs7994036(1)	rs9537166(1)	rs3013319(1)	rs9537167(1)	rs9537171(1)	rs9537173(1)	rs1494214(1)	rs3013322(1)	rs546830(1)	rs658343(1)	rs610961(1)	rs642702(1)	rs631140(1)	rs4885913(1)	rs514360(1)	rs487944(1)	rs9569320(1)	rs3850074(1)	rs17052185(1)	rs17052187(1)	rs4885939(1)	rs1413106(1)	rs1333516(1)	rs8001026(1)	rs1333517(1)	rs2151478(1)	rs2151477(1)	rs9537255(1)	rs17520976(1)	rs9569358(1)	rs1413111(1)	rs12865909(1)
11	rs12574688	112910969	3.1e-13	11	0	0	0	0	11	rs10789932(1)
9	rs2771046	23810888	3.17e-13	39	31	0	0	0	8	rs9298850(1)
9	rs10512249	98256309	4.23e-13	16	0	5	1	1	9	rs357560(1)
2	rs6737187	226360417	6.26e-13	20	0	8	3	0	9	rs10184572(1)
3	rs827120	158039605	6.35e-13	233	56	7	19	56	95	rs11924438(1)	rs7628186(1)	rs13084451(1)	rs11707532(1)	rs4679818(1)	rs4679819(1)	rs1608103(1)	rs6441170(1)	rs1608104(1)	rs6441171(1)	rs6798355(1)	rs6441173(1)	rs1608114(1)	rs7624303(1)	rs12486445(1)	rs13072413(1)	rs6802443(1)	rs1581412(1)	rs7645383(1)	rs1724729(1)	rs1724728(1)	rs1724727(1)	rs1724725(1)	rs827156(1)	rs827152(1)	rs827150(1)	rs1624094(1)	rs827143(1)	rs852110(1)	rs1729997(1)	rs1729999(1)	rs698986(1)	rs4680421(1)	rs698978(1)	rs699922(1)	rs827123(1)	rs1724676(1)	rs827125(1)	rs699917(1)	rs699916(1)	rs827172(1)	rs6804180(1)	rs827176(1)	rs827113(1)	rs827108(1)	rs827094(1)	rs827092(1)	rs1193521(1)	rs1213048(1)	rs1630304(1)	rs1852285(1)	rs1851062(1)	rs1193506(1)	rs827099(1)	rs1730020(1)	rs17683721(1)	rs12490116(1)	rs17683787(1)	rs865455(1)	rs12487397(1)	rs827127(1)	rs827129(1)	rs1730007(1)	rs11719153(1)	rs864332(1)	rs1193510(1)	rs1193509(1)	rs827115(1)	rs827116(1)	rs827117(1)	rs827118(1)	rs7617666(1)	rs12636733(1)	rs17683939(1)	rs827189(1)	rs827183(1)	rs6784968(1)	rs1520657(1)	rs6788695(1)	rs10936131(1)	rs12487873(1)	rs11717923(1)	rs827105(1)	rs10936132(1)	rs12634807(1)	rs6774461(1)	rs12638258(1)	rs6767494(1)	rs7641036(1)	rs7430565(1)	rs6441193(1)	rs12053869(1)	rs7640075(1)	rs10936138(1)	rs11716327(1)	rs12491983(1)	rs10936139(1)	rs12496934(1)	rs11707386(1)	rs4680435(1)	rs12496739(1)	rs12637243(1)	rs12631704(1)	rs6806967(1)	rs10936143(1)	rs9810400(1)	rs6787172(1)	rs10936145(1)	rs6769314(1)	rs11710813(1)	rs2363654(1)	rs9812307(1)	rs6788907(1)	rs17684859(1)	rs2117764(1)	rs1714505(1)	rs9849688(1)	rs939115(1)	rs1435639(1)	rs1435638(1)	rs12487004(1)	rs16829072(1)	rs16829079(1)	rs1714508(1)	rs12492884(1)	rs2363657(1)	rs11708784(1)	rs1656367(1)	rs16829104(1)	rs4680444(1)	rs7638518(1)	rs7638606(1)	rs16829116(1)	rs16829118(1)	rs4368546(1)	rs10513527(1)	rs2082838(1)	rs13318109(1)	rs12107742(1)	rs16829135(1)	rs6792976(1)	rs13315529(1)	rs10154981(1)	rs6788046(1)	rs6799605(1)	rs6768636(1)	rs3806642(1)	rs12633674(1)	rs7648050(1)	rs4680454(1)	rs2291594(1)	rs16829273(1)	rs16829283(1)	rs17630785(1)	rs17631078(1)	rs1051109(1)	rs12488447(1)	rs16847135(1)	rs2713734(1)
8	rs3857914	93184065	7.67e-13	13	0	0	1	4	8	rs7839607(1)	rs1444503(1)
11	rs2071754	31812582	1.01e-12	53	1	0	6	1	45	rs169623(1)	rs11031323(1)	rs11031324(1)	rs2210144(1)	rs12788257(1)	rs2183484(1)	rs1475558(1)	rs1929019(1)	rs10835757(1)	rs7121949(1)	rs11031337(1)	rs11031342(1)	rs2616792(1)	rs2761593(1)	rs2616815(1)	rs1323738(1)	rs972714(1)	rs7940020(1)	rs7112412(1)	rs16922084(1)	rs6484501(1)	rs1535741(1)	rs578666(1)	rs6484509(1)	rs1232202(1)	rs17714935(1)	rs12421026(1)	rs3026390(1)	rs628224(1)	rs3026354(1)	rs7942007(1)	rs1540318(1)	rs4440995(1)	rs1806154(1)	rs1805270(1)	rs1806152(1)	rs11031484(1)	rs11031510(1)	rs12804456(1)	rs11031523(1)	rs11031524(1)
3	rs7428430	50174184	1.17e-12	45	7	0	0	0	38	rs2352974(1)	rs11130228(1)	rs2252833(1)	rs2624819(1)	rs11130233(1)	rs2353579(1)	rs17657664(1)	rs17657688(1)	rs7628058(1)	rs6765484(1)	rs9861216(1)	rs9866695(1)	rs7621352(1)	rs9814664(1)	rs2526748(1)	rs2624824(1)	rs2245365(1)	rs2240327(1)	rs10049087(1)	rs2526754(1)	rs2240326(1)	rs2624853(1)	rs2013208(1)	rs2008877(1)	rs7642934(1)	rs11711407(1)	rs709210(1)
2	rs10181198	32686582	1.24e-12	67	2	5	3	2	55	rs206854(1)	rs4952248(1)	rs4952250(1)	rs13006495(1)	rs4952252(1)	rs6717209(1)	rs7581432(1)	rs7588883(1)	rs13427170(1)	rs212739(1)	rs212748(1)	rs212755(1)	rs212760(1)	rs10172468(1)	rs212687(1)	rs212699(1)	rs212703(1)	rs430759(1)	rs212713(1)	rs212714(1)	rs212716(1)	rs212717(1)	rs212721(1)	rs212727(1)	rs212730(1)	rs212731(1)	rs443609(1)	rs659239(1)	rs3769600(1)	rs10172510(1)	rs176403(1)	rs176416(1)	rs12992095(1)	rs12991060(1)	rs762019(1)	rs3769597(1)	rs1033751(1)	rs17820747(1)	rs10182170(1)	rs6543657(1)	rs6543658(1)	rs2249109(1)	rs2254106(1)	rs17011993(1)	rs2243844(1)	rs2754520(1)	rs2710625(1)	rs17012044(1)	rs2295730(1)
1	rs707444	72949290	1.73e-12	100	9	2	1	34	54	rs2630391(1)	rs11209963(1)	rs10789339(1)	rs11209964(1)	rs2590942(1)	rs2422221(1)	rs782239(1)	rs7534013(1)	rs4649956(1)	rs12026130(1)	rs10889955(1)	rs782252(1)	rs2422222(1)	rs7535539(1)	rs782246(1)	rs782245(1)	rs782244(1)	rs782243(1)	rs782242(1)	rs2121055(1)	rs782221(1)	rs4650138(1)	rs782219(1)	rs4650139(1)	rs7523080(1)	rs1838658(1)	rs1664410(1)	rs782236(1)	rs10889956(1)	rs1807758(1)	rs7530496(1)	rs10889957(1)	rs796698(1)	rs10789340(1)	rs11209972(1)	rs12033462(1)	rs1822979(1)	rs782208(1)	rs782207(1)	rs813004(1)	rs4545290(1)	rs10493499(1)	rs11588862(1)	rs10493500(1)	rs17601288(1)	rs17529367(1)	rs17529499(1)	rs7534258(1)	rs10493501(1)	rs782228(1)	rs17529888(1)	rs17529967(1)	rs782230(1)	rs2590944(1)	rs1445588(1)	rs1664393(1)	rs1664392(1)	rs1664391(1)	rs17602241(1)	rs1775364(1)	rs1775365(1)	rs1775367(1)	rs989753(1)	rs17543124(1)	rs1775370(1)	rs782268(1)	rs1084444(1)	rs17615090(1)	rs2692863(1)	rs2841188(1)	rs2692864(1)	rs2422286(1)	rs2764508(1)	rs2841187(1)	rs2841186(1)	rs6674768(1)	rs4650154(1)	rs17615698(1)
11	rs10768418	38832622	2.14e-12	100	1	0	3	17	79	rs12806812(1)	rs17621211(1)	rs4271366(1)	rs4290204(1)	rs11034724(1)	rs12787240(1)	rs17621402(1)	rs17621470(1)	rs1550063(1)	rs1435161(1)	rs1435160(1)	rs1897938(1)	rs2861193(1)	rs2861198(1)	rs7928602(1)	rs10837001(1)	rs965774(1)	rs10837011(1)	rs11034859(1)	rs1552114(1)	rs2054580(1)	rs10837017(1)	rs10837021(1)	rs1038254(1)	rs11034874(1)	rs4755497(1)	rs10837022(1)	rs10837023(1)	rs11034883(1)	rs7124095(1)	rs1038258(1)	rs11034885(1)	rs10837024(1)	rs12788032(1)	rs12787122(1)	rs11601085(1)	rs10501204(1)	rs12420186(1)	rs1383743(1)	rs1026834(1)	rs12360728(1)	rs7938113(1)	rs2068461(1)	rs1913056(1)	rs7928323(1)	rs4612778(1)	rs11034992(1)	rs10837079(1)	rs17635782(1)	rs7120056(1)	rs10837083(1)	rs7936255(1)	rs10837088(1)	rs12274346(1)	rs2162401(1)	rs4400783(1)	rs11035036(1)	rs1461630(1)	rs7121190(1)	rs11035086(1)	rs17644571(1)	rs12362540(1)	rs7101534(1)	rs10742464(1)	rs17712787(1)	rs17712923(1)	rs11035120(1)	rs1488947(1)	rs2861656(1)	rs12365458(1)	rs1488943(1)	rs4756494(1)	rs11035147(1)	rs2035693(1)	rs10837131(1)	rs10742471(1)	rs4755505(1)	rs10837135(1)	rs4301765(1)	rs7118523(1)	rs12281307(1)	rs10742474(1)	rs7931912(1)	rs10742476(1)	rs10742477(1)	rs10742479(1)	rs1532512(1)	rs4756497(1)
1	rs11162988	80850574	6.1e-12	12	3	0	4	0	5	rs1340674(1)
8	rs7812870	12667421	6.75e-12	7	0	0	0	1	6	rs10888128(1)
2	rs4666994	185771745	7.3e-12	67	15	14	4	2	32	rs1593662(1)	rs725617(1)	rs1344706(1)	rs2059924(1)	rs2059923(1)	rs1583049(1)	rs6722992(1)	rs6755404(1)	rs10931156(1)	rs4667000(1)	rs4667001(1)	rs1366842(1)	rs6745533(1)	rs4667010(1)	rs1483232(1)	rs2369933(1)	rs1351711(1)	rs13410908(1)	rs9288109(1)	rs9288110(1)	rs2887591(1)	rs1038358(1)	rs1038359(1)	rs2369934(1)	rs1038361(1)	rs1483241(1)	rs2216833(1)
18	rs1895615	53701029	8.09e-12	18	10	2	2	0	4	rs1424401(1)
16	rs1424144	71349498	8.68e-12	40	9	5	0	4	22	rs1895528(1)	rs3803704(1)	rs3826247(1)	rs9928675(1)	rs12708909(1)	rs12708911(1)	rs12918378(1)	rs7195330(1)	rs9928505(1)	rs3803702(1)	rs2356414(1)	rs12599948(1)	rs6499513(1)	rs7191938(1)	rs6499515(1)
9	rs10119773	23736400	9e-12	10	1	0	0	0	9	rs10811973(1)
2	rs1995583	51226834	1.2e-11	36	8	1	0	6	21	rs17568791(1)	rs2216308(1)	rs2193410(1)	rs10195149(1)	rs10171887(1)	rs10195460(1)	rs10174990(1)	rs10174918(1)	rs17514717(1)	rs17514766(1)	rs17574342(1)	rs12612662(1)	rs12622930(1)	rs975638(1)	rs13021621(1)	rs13022010(1)
18	rs4890356	39303976	1.41e-11	83	5	3	38	15	22	rs2848763(1)	rs16975010(1)	rs16975012(1)	rs16975017(1)	rs16975020(1)	rs16975021(1)	rs16975022(1)	rs16975025(1)	rs1942065(1)	rs10502771(1)	rs8098315(1)	rs10502772(1)	rs6507424(1)	rs4404160(1)	rs8087434(1)	rs9965809(1)	rs734357(1)	rs2315174(1)	rs7229356(1)	rs1560844(1)	rs7235334(1)	rs11875076(1)	rs7237488(1)	rs1368833(1)	rs9949338(1)	rs12150815(1)	rs16975146(1)	rs734169(1)	rs8083650(1)	rs8093033(1)	rs16975169(1)	rs16975177(1)	rs16975178(1)	rs11082245(1)	rs11877634(1)	rs16975193(1)	rs16975195(1)	rs16975198(1)	rs7234764(1)	rs16975205(1)	rs16975215(1)	rs16975217(1)	rs11876486(1)	rs11876458(1)	rs17597349(1)	rs17656030(1)	rs6507431(1)	rs8099746(1)	rs16975228(1)	rs8083506(1)	rs8084213(1)	rs7242858(1)	rs1368834(1)	rs4890355(1)	rs4890357(1)	rs8082809(1)	rs6650667(1)	rs6650668(1)	rs8085338(1)	rs8089279(1)	rs983294(1)	rs16975243(1)	rs16975246(1)	rs1368837(1)
6	rs2071303	26091336	1.51e-11	97	10	21	5	16	45	rs3799346(1)	rs1182814(1)	rs1165167(1)	rs1165165(1)	rs1165164(1)	rs1165162(1)	rs1165161(1)	rs1165159(1)	rs1165158(1)	rs556339(1)	rs442601(1)	rs199736(1)	rs9393676(1)	rs9295678(1)	rs2051541(1)	rs199726(1)	rs199739(1)	rs129129(1)	rs199753(1)	rs199752(1)	rs199751(1)	rs199750(1)	rs9358901(1)	rs1540276(1)	rs2213284(1)	rs2230655(1)	rs4401650(1)	rs1540275(1)	rs2032447(1)	rs7756117(1)	rs10425(1)	rs807212(1)	rs1572982(1)	rs12346(1)	rs6918586(1)	rs9393685(1)	rs198856(1)	rs198854(1)	rs198853(1)	rs198852(1)	rs198851(1)	rs198848(1)	rs198846(1)	rs198845(1)	rs198834(1)	rs198833(1)	rs13161(1)	rs198828(1)	rs198823(1)	rs198821(1)	rs198820(1)	rs129128(1)	rs198815(1)	rs198814(1)	rs198809(1)
8	rs7819525	92669390	1.63e-11	31	3	0	4	3	21	rs10097220(1)	rs7839679(1)	rs11985424(1)	rs4425722(1)	rs6471291(1)	rs4484646(1)	rs10101621(1)	rs4734795(1)	rs12545507(1)	rs4282524(1)	rs13255450(1)	rs9297898(1)	rs7829949(1)	rs13258512(1)	rs9643325(1)	rs9297900(1)	rs12681007(1)
12	rs10850379	110002777	1.63e-11	120	0	9	7	28	76	rs10744780(1)	rs7976839(1)	rs7958220(1)	rs7300290(1)	rs6606708(1)	rs11611358(1)	rs7958071(1)	rs7974872(1)	rs4766470(1)	rs10850131(1)	rs12581071(1)	rs11066498(1)	rs9943753(1)	rs11066503(1)	rs4766594(1)	rs11066523(1)	rs930356(1)	rs2075439(1)	rs10774692(1)	rs7970482(1)	rs10850135(1)	rs11611370(1)	rs7132057(1)	rs11066591(1)	rs3742020(1)	rs3825393(1)	rs7969719(1)	rs10774708(1)	rs918106(1)	rs2058804(1)	rs11066813(1)	rs2241215(1)	rs2287192(1)	rs11614551(1)	rs4766476(1)	rs11611011(1)	rs7298565(1)	rs7311187(1)	rs2241213(1)	rs7310945(1)	rs3742018(1)	rs2241210(1)	rs11067030(1)	rs7956788(1)	rs7139198(1)	rs11610418(1)	rs2241206(1)	rs2287184(1)	rs2241204(1)	rs2058807(1)	rs4766609(1)	rs14863(1)	rs1045263(1)	rs1617(1)	rs7979816(1)	rs10466917(1)	rs7965773(1)	rs12821045(1)	rs7486178(1)	rs7956557(1)	rs729784(1)	rs731178(1)	rs10850349(1)	rs6606732(1)	rs1075467(1)	rs4766477(1)	rs4766611(1)	rs11067208(1)	rs11067211(1)	rs12321904(1)	rs11067227(1)	rs11067231(1)	rs888192(1)	rs12580090(1)	rs11067253(1)	rs7134594(1)	rs7970557(1)	rs10850380(1)	rs7301541(1)	rs754179(1)	rs874171(1)	rs11836136(1)	rs4499061(1)	rs12314392(1)	rs3752662(1)	rs7954144(1)	rs7300998(1)	rs4766613(1)	rs2287218(1)	rs3782899(1)	rs11615637(1)	rs11609445(1)	rs11611484(1)	rs2270374(1)	rs3742014(1)	rs11609850(1)	rs7299698(1)	rs7965152(1)	rs4766482(1)	rs10850503(1)
6	rs12199460	31094728	1.72e-11	22	1	8	1	6	6	rs1265063(1)	rs12153855(1)
1	rs1458023	243886673	2.01e-11	48	1	1	1	2	43	rs9428576(1)	rs10927041(1)	rs2291409(1)	rs12744297(1)	rs2125231(1)	rs12037013(1)	rs6671475(1)	rs10927046(1)	rs10754807(1)	rs2290754(1)	rs12032342(1)	rs320320(1)	rs4478795(1)	rs10803152(1)	rs10927059(1)	rs7517921(1)	rs12140040(1)	rs12143245(1)	rs10927060(1)	rs2034915(1)	rs12144546(1)	rs2125230(1)	rs9782883(1)	rs4553169(1)	rs12031994(1)	rs971285(1)	rs2345994(1)	rs1531244(1)	rs4132509(1)	rs6672195(1)	rs4518884(1)	rs10927081(1)	rs10157763(1)	rs4590656(1)	rs4430311(1)
3	rs1051436	88101530	2.33e-11	142	0	5	14	0	123	rs12106679(1)	rs2116149(1)	rs1063597(1)	rs1006896(1)	rs3732776(1)	rs2735556(1)	rs1006895(1)	rs2735559(1)	rs2049817(1)	rs959050(1)	rs4858981(1)	rs4858983(1)	rs13098157(1)	rs4611846(1)	rs4858985(1)	rs9310067(1)	rs4858994(1)	rs9834501(1)	rs7618472(1)	rs11128021(1)	rs9881255(1)	rs6792208(1)	rs9310072(1)	rs9310074(1)	rs4429658(1)	rs6551271(1)	rs6804818(1)	rs7620830(1)	rs7651999(1)	rs6787824(1)	rs4858931(1)	rs12493327(1)	rs4858998(1)	rs4580585(1)	rs4858999(1)	rs4337654(1)	rs4414876(1)	rs4596173(1)	rs4518156(1)	rs9813894(1)	rs7653652(1)	rs7432826(1)	rs7432838(1)	rs6551275(1)	rs6551276(1)	rs13074910(1)	rs9310077(1)	rs3890707(1)	rs7617691(1)	rs6551277(1)	rs6551278(1)	rs7431968(1)	rs9865703(1)	rs9865710(1)	rs9865578(1)	rs9826925(1)	rs6781333(1)	rs7429120(1)	rs6551283(1)	rs9865335(1)	rs9814057(1)	rs7628689(1)	rs6551285(1)	rs6551286(1)	rs6551289(1)	rs7430022(1)	rs4858937(1)	rs12631689(1)	rs9843550(1)	rs9848258(1)	rs9849248(1)	rs13067183(1)	rs6778708(1)	rs9831230(1)	rs9866843(1)	rs9847322(1)	rs9847355(1)	rs7427296(1)	rs9876807(1)	rs4859003(1)	rs6419868(1)	rs12714702(1)	rs9841834(1)	rs4858940(1)	rs4859004(1)	rs4859005(1)	rs7427047(1)	rs6805957(1)	rs6801046(1)	rs6771031(1)	rs9856990(1)	rs9284814(1)	rs6551304(1)	rs11128028(1)	rs11128032(1)	rs7650135(1)	rs6794782(1)	rs2061369(1)	rs11128033(1)	rs2011414(1)	rs2125221(1)	rs2344555(1)	rs1463464(1)	rs6786285(1)	rs13074174(1)	rs11713880(1)	rs12632380(1)	rs11128034(1)	rs10865626(1)	rs9863751(1)	rs12714705(1)	rs1379695(1)	rs9869595(1)	rs13101083(1)	rs6785442(1)	rs2061372(1)	rs9813745(1)	rs9817956(1)	rs2199016(1)	rs12714706(1)	rs7647152(1)	rs1458014(1)	rs1458003(1)	rs1993535(1)	rs12054086(1)	rs2125223(1)
18	rs7236335	52475073	2.42e-11	85	1	3	25	19	37	rs664501(1)	rs1451949(1)	rs1451948(1)	rs10163741(1)	rs1155789(1)	rs1077551(1)	rs1077550(1)	rs9963215(1)	rs7237990(1)	rs1451940(1)	rs1451939(1)	rs1562948(1)	rs723940(1)	rs1530900(1)	rs2060817(1)	rs2060816(1)	rs4801003(1)	rs1451937(1)	rs9319748(1)	rs4800935(1)	rs1451950(1)	rs4801008(1)	rs9959059(1)	rs7227268(1)	rs4801011(1)	rs4477812(1)	rs1017622(1)	rs4577186(1)	rs988733(1)	rs11151646(1)	rs7237206(1)	rs7506817(1)	rs13381509(1)	rs9964078(1)	rs4801024(1)	rs4800947(1)	rs1972598(1)	rs11151976(1)	rs2311212(1)	rs12956208(1)	rs7236320(1)	rs7243785(1)	rs11152003(1)	rs12457101(1)	rs12968302(1)	rs8092503(1)	rs8089801(1)	rs2009198(1)	rs12960257(1)	rs12970682(1)	rs2871673(1)	rs1819886(1)	rs3764512(1)	rs12454336(1)	rs12457718(1)	rs12454204(1)	rs12456731(1)	rs11152033(1)	rs2018709(1)	rs2018668(1)	rs3737477(1)	rs12455922(1)	rs9964104(1)	rs8092557(1)	rs9954503(1)	rs9966611(1)	rs4801116(1)	rs8091280(1)	rs4801117(1)	rs1944353(1)
3	rs7622860	18795765	2.46e-11	98	23	29	2	3	41	rs183501(1)	rs9855153(1)	rs9848614(1)	rs9310571(1)	rs4327409(1)	rs7624323(1)	rs7633180(1)	rs6799759(1)	rs5021426(1)	rs13084910(1)	rs6794713(1)	rs11914608(1)	rs11128900(1)	rs4635727(1)	rs13088994(1)	rs12106877(1)	rs4261897(1)	rs7640522(1)	rs4613476(1)	rs9873038(1)	rs4605565(1)	rs9866257(1)	rs140640(1)	rs9849719(1)	rs9284846(1)	rs9310574(1)	rs9310575(1)	rs9835977(1)	rs9827285(1)	rs9837920(1)	rs9858347(1)	rs9842678(1)	rs9862868(1)	rs9863496(1)	rs9824781(1)
1	rs6679408	50591565	2.61e-11	104	4	34	38	4	24	rs1343424(1)	rs768328(1)	rs12036714(1)	rs12049328(1)	rs7528510(1)	rs12124042(1)	rs7546830(1)	rs241463(1)	rs733702(1)	rs1431638(1)	rs241501(1)	rs241472(1)	rs241460(1)	rs12036551(1)	rs1494461(1)	rs1494462(1)	rs241467(1)	rs2356392(1)	rs12725943(1)	rs1766377(1)	rs950562(1)	rs1167264(1)	rs4926814(1)	rs2103266(1)	rs1343159(1)	rs4408195(1)	rs1112368(1)	rs978178(1)	rs1474910(1)	rs3903685(1)	rs10788917(1)	rs3899856(1)	rs6588369(1)	rs12047155(1)	rs5005268(1)	rs9659092(1)	rs4259707(1)	rs12118183(1)	rs12733544(1)	rs10888679(1)	rs4078484(1)	rs6662979(1)	rs9326010(1)	rs7515388(1)	rs9436444(1)	rs9436445(1)	rs9436446(1)	rs9436447(1)	rs4593875(1)	rs6588375(1)	rs4307603(1)	rs3902720(1)	rs4147276(1)	rs4412638(1)	rs4417128(1)
2	rs6719001	203777903	2.76e-11	68	46	2	8	0	12	rs1949675(1)	rs6725887(1)	rs6435169(1)	rs7582720(1)	rs7560547(1)	rs1541853(1)	rs4675310(1)	rs2351524(1)	rs10176600(1)
7	rs6965740	117514840	3.22e-11	42	4	0	0	0	38	rs2024492(1)	rs7801876(1)	rs1468183(1)	rs7784849(1)	rs2402295(1)	rs10226992(1)	rs7793280(1)	rs2051750(1)	rs10487381(1)	rs6968012(1)	rs12706166(1)	rs10232053(1)	rs10278862(1)	rs10235515(1)	rs13226962(1)	rs1548458(1)	rs10241640(1)	rs10215788(1)	rs763890(1)	rs10258900(1)	rs10246758(1)	rs4419753(1)	rs7456706(1)	rs10245641(1)	rs7788371(1)	rs12537079(1)	rs10258170(1)
20	rs3765459	44757407	3.34e-11	13	0	0	0	1	12	rs6073993(1)	rs6074044(1)
16	rs217180	72184629	3.34e-11	74	1	1	10	17	45	rs8063760(1)	rs11648240(1)	rs4788547(1)	rs4788817(1)	rs4788821(1)	rs3752681(1)	rs8203(1)	rs1058747(1)	rs1582589(1)	rs2303224(1)	rs10500559(1)	rs1035545(1)	rs3925658(1)	rs4788826(1)	rs11539980(1)	rs951453(1)	rs2270832(1)	rs2270831(1)	rs12447856(1)	rs9939455(1)	rs8062477(1)	rs4788567(1)	rs952159(1)	rs6499557(1)	rs7203426(1)	rs2070937(1)	rs2241411(1)	rs3812986(1)	rs4788609(1)	rs3852782(1)	rs10852511(1)	rs3852784(1)	rs3844425(1)	rs7197154(1)	rs1837020(1)	rs1946768(1)	rs9929435(1)	rs9939039(1)	rs7200367(1)	rs6499568(1)	rs2083030(1)	rs7200814(1)	rs8050066(1)	rs17607285(1)	rs17607347(1)	rs9930344(1)	rs7198449(1)	rs16970861(1)	rs806734(1)	rs806733(1)	rs806732(1)	rs806735(1)	rs17676691(1)	rs17609347(1)	rs999698(1)	rs2163068(1)	rs13333122(1)	rs16971112(1)	rs9940600(1)	rs12598219(1)	rs8044476(1)
14	rs10138360	75293386	3.75e-11	144	73	2	5	8	56	rs7150659(1)	rs752857(1)	rs2302832(1)	rs9671386(1)	rs12587457(1)	rs6574190(1)	rs17782683(1)	rs8004430(1)	rs12889955(1)	rs12887044(1)	rs12588415(1)	rs8022046(1)	rs10144860(1)	rs8011071(1)	rs2058918(1)	rs12888998(1)	rs11159104(1)	rs10148293(1)	rs973879(1)	rs11159105(1)	rs12147629(1)	rs8008785(1)	rs3742790(1)	rs4899536(1)	rs10483863(1)	rs8014204(1)	rs17102847(1)	rs2359239(1)	rs722599(1)	rs2359240(1)	rs929579(1)	rs1319171(1)	rs11851433(1)	rs4903262(1)	rs10083386(1)	rs2300596(1)	rs2300599(1)	rs17093914(1)	rs2080087(1)	rs731952(1)	rs1799900(1)	rs3742786(1)	rs3742783(1)	rs722685(1)	rs12147862(1)	rs2286912(1)	rs2286913(1)	rs2286914(1)	rs6574201(1)	rs7156590(1)	rs7158047(1)	rs11159109(1)	rs2159906(1)	rs7141835(1)	rs11159113(1)	rs7151535(1)	rs880947(1)	rs880949(1)
6	rs4712371	19227667	3.96e-11	63	2	1	16	6	38	rs9383456(1)	rs4144554(1)	rs1007239(1)	rs2064177(1)	rs9465279(1)	rs9295421(1)	rs9465305(1)	rs1858513(1)	rs12190312(1)	rs1858512(1)	rs12205682(1)	rs9460316(1)	rs9460319(1)	rs4712374(1)	rs9465325(1)	rs1338443(1)	rs10214554(1)	rs9460332(1)	rs16882003(1)	rs12529149(1)	rs11968104(1)	rs16882031(1)	rs10484423(1)	rs12662236(1)	rs16882045(1)	rs7754113(1)	rs7750346(1)	rs7770791(1)	rs7756048(1)	rs9460337(1)	rs9465338(1)	rs10081157(1)	rs9465339(1)	rs9465343(1)	rs7773088(1)	rs6911832(1)	rs9465358(1)	rs9465360(1)	rs4710902(1)	rs9465361(1)	rs9465363(1)	rs9465364(1)	rs12529217(1)	rs9465365(1)	rs1542816(1)	rs9460342(1)	rs12386521(1)	rs7761646(1)	rs9460343(1)
15	rs17652674	38900312	4.14e-11	33	0	0	0	4	29	rs11073332(1)	rs11636580(1)	rs11073340(1)	rs1495184(1)	rs12912299(1)	rs16967104(1)	rs17574546(1)	rs16967112(1)	rs924005(1)	rs7171171(1)	rs7173588(1)	rs883625(1)	rs16967120(1)	rs17653133(1)	rs17575006(1)	rs17575173(1)	rs7173718(1)	rs8024280(1)	rs17653420(1)	rs17575571(1)	rs17653702(1)	rs16967167(1)
9	rs7036984	96200540	4.18e-11	27	0	0	13	1	13	rs16909150(1)	rs12551314(1)	rs2001609(1)	rs7033532(1)	rs7038310(1)	rs7038293(1)	rs3829059(1)	rs1963(1)	rs10992845(1)	rs12552323(1)	rs6479502(1)	rs6479503(1)	rs12554279(1)	rs12551797(1)	rs12552939(1)	rs12551079(1)
18	rs618869	53248151	4.34e-11	25	3	0	0	1	21	rs611439(1)	rs931040(1)	rs9947593(1)	rs12456030(1)	rs2126788(1)	rs958714(1)	rs1382118(1)	rs1382117(1)	rs2126787(1)	rs1031830(1)	rs2221526(1)
11	rs4414202	28709434	4.42e-11	6	1	0	0	2	3	rs11030414(1)
5	rs4463213	139545748	4.7e-11	63	4	0	28	0	31	rs7705932(1)	rs10038443(1)	rs37355(1)	rs2337131(1)	rs7727069(1)	rs2436399(1)	rs373564(1)	rs17286613(1)	rs2436390(1)	rs12717954(1)	rs13178142(1)	rs10060071(1)	rs4913072(1)	rs13175916(1)	rs4913073(1)	rs10055141(1)	rs10477333(1)	rs919749(1)	rs17286641(1)	rs13353859(1)	rs13163983(1)	rs7717576(1)	rs4912707(1)	rs9042(1)	rs7730245(1)	rs1864970(1)	rs13161154(1)	rs6867870(1)	rs17118781(1)	rs7737543(1)	rs2053055(1)	rs6580473(1)	rs17118785(1)	rs6889283(1)	rs2116790(1)	rs3777095(1)	rs12187444(1)	rs1347143(1)	rs1529693(1)	rs13185866(1)	rs4913079(1)	rs10077671(1)	rs7717563(1)	rs2337138(1)	rs6870103(1)	rs4913080(1)	rs6580515(1)	rs2074613(1)
2	rs13409521	22155180	4.83e-11	23	0	0	1	0	22	rs994724(1)	rs6548001(1)	rs17674649(1)	rs2139352(1)	rs2176696(1)	rs1356704(1)	rs7588317(1)	rs10206997(1)	rs7575276(1)	rs1401651(1)	rs7595937(1)	rs329783(1)
3	rs9846102	51879687	5.38e-11	8	0	0	0	0	8	rs916288(1)
5	rs12657057	107050754	5.67e-11	33	2	0	6	3	22	rs591470(1)	rs3864269(1)	rs26724(1)	rs26726(1)	rs42449(1)	rs17160272(1)	rs12187753(1)	rs17160287(1)	rs1572255(1)	rs17351315(1)	rs7732784(1)	rs7705512(1)	rs13159331(1)	rs7724655(1)	rs1490839(1)	rs12654281(1)	rs6864800(1)	rs35521(1)	rs1352724(1)	rs35520(1)
20	rs6030812	42001011	5.95e-11	10	1	1	2	2	4	rs4810379(1)
9	rs687434	127643456	6.2e-11	60	6	9	2	5	38	rs876663(1)	rs2810467(1)	rs589748(1)	rs10760392(1)	rs10986565(1)	rs10819030(1)	rs7856303(1)	rs10819033(1)	rs6478696(1)	rs7860360(1)	rs6478697(1)	rs7867094(1)	rs10986578(1)	rs7021901(1)	rs972299(1)	rs972301(1)	rs4838247(1)	rs2113352(1)	rs6744(1)	rs1549314(1)	rs1048251(1)	rs4838250(1)	rs7019234(1)	rs1517411(1)	rs397583(1)	rs466994(1)	rs459311(1)	rs465689(1)	rs10760394(1)	rs420423(1)	rs359590(1)	rs4289914(1)	rs5015933(1)	rs3104546(1)
7	rs2189246	82444372	6.43e-11	80	14	5	1	13	47	rs1476547(1)	rs6955428(1)	rs6954078(1)	rs6975132(1)	rs2522830(1)	rs2051791(1)	rs2214415(1)	rs2522831(1)	rs2715147(1)	rs2715148(1)	rs2522832(1)	rs1044639(1)	rs2522833(1)	rs2371214(1)	rs2715150(1)	rs2715152(1)	rs2522834(1)	rs2715155(1)	rs2715156(1)	rs13237603(1)	rs13224221(1)	rs10954694(1)	rs10243189(1)	rs7781142(1)	rs6467915(1)	rs6467917(1)	rs6467919(1)	rs6467922(1)	rs1034780(1)	rs976714(1)	rs10954696(1)	rs10487648(1)	rs999435(1)	rs1001594(1)	rs12113820(1)	rs41583(1)	rs41584(1)	rs41586(1)	rs41590(1)	rs41591(1)	rs41593(1)	rs41594(1)	rs41596(1)	rs41597(1)	rs41599(1)	rs41600(1)	rs12707534(1)	rs12707535(1)	rs12707536(1)	rs12707538(1)
7	rs6978677	75636240	6.66e-11	55	8	3	8	1	35	rs2868177(1)	rs7788763(1)	rs11983987(1)	rs2302437(1)	rs3757593(1)	rs1639609(1)	rs1104879(1)	rs1104878(1)	rs867973(1)	rs3779419(1)	rs1639617(1)	rs1639620(1)	rs11982200(1)	rs4398845(1)	rs4552844(1)	rs1637051(1)	rs10085567(1)	rs10245584(1)	rs10264760(1)	rs10271413(1)	rs4732595(1)	rs11764129(1)	rs11763076(1)	rs13438599(1)	rs6953665(1)	rs10227345(1)	rs4728614(1)	rs11971220(1)	rs11975745(1)	rs10952869(1)	rs11984438(1)	rs7793844(1)	rs6950229(1)
4	rs4295278	123547541	6.82e-11	13	0	0	0	10	3	rs7693745(1)	rs1398553(1)
11	rs2758705	29784830	7.1e-11	35	2	0	2	3	28	rs10835550(1)	rs12146467(1)	rs12146546(1)	rs11030790(1)	rs322614(1)	rs4923610(1)	rs11030797(1)	rs1946665(1)	rs9300004(1)	rs2680291(1)	rs11030800(1)	rs10835566(1)	rs10835567(1)	rs10835568(1)	rs10835571(1)	rs12361299(1)	rs16919818(1)	rs12290129(1)	rs10835584(1)	rs11030826(1)	rs11030828(1)	rs12293643(1)
2	rs12998761	144158465	8.49e-11	25	1	0	1	1	22	rs12612084(1)	rs11690735(1)	rs13013016(1)	rs12478031(1)	rs3795872(1)	rs4560048(1)	rs12464672(1)	rs12996951(1)	rs6731065(1)	rs13020925(1)	rs12615880(1)	rs4662336(1)	rs6727288(1)
2	rs1267067	162007748	8.71e-11	10	4	0	1	2	3	rs17705608(1)
8	rs10092600	8649023	9.24e-11	117	1	3	7	8	98	rs2979234(1)	rs17681427(1)	rs17154339(1)	rs17154351(1)	rs17154381(1)	rs11786469(1)	rs10110074(1)	rs10113481(1)	rs11784987(1)	rs7812973(1)	rs17154405(1)	rs12675028(1)	rs2409047(1)	rs11777726(1)	rs17154423(1)	rs17154449(1)	rs11250215(1)	rs6986287(1)	rs6981638(1)	rs13267501(1)	rs10110591(1)	rs9329165(1)	rs9329166(1)	rs10088439(1)	rs4841017(1)	rs13256369(1)	rs11780672(1)	rs777705(1)	rs11776981(1)	rs11780486(1)	rs11783707(1)	rs11781985(1)	rs11777742(1)	rs11777908(1)	rs570364(1)	rs570396(1)	rs571130(1)	rs11783944(1)	rs11786474(1)	rs11785741(1)	rs4841030(1)	rs4840356(1)	rs11774744(1)	rs11776513(1)	rs11775821(1)	rs11776546(1)	rs17154702(1)	rs12155530(1)	rs17697237(1)	rs11779524(1)	rs17154709(1)	rs506386(1)	rs656070(1)	rs612246(1)	rs506960(1)	rs520197(1)	rs1814796(1)	rs565203(1)	rs565169(1)	rs2427(1)	rs11906(1)	rs10093872(1)	rs10094026(1)	rs1039912(1)	rs10105920(1)	rs10103163(1)	rs10103282(1)	rs17154743(1)	rs964771(1)	rs964773(1)	rs11774860(1)	rs11985640(1)	rs10093805(1)	rs3748143(1)	rs3748142(1)	rs10503391(1)	rs10113100(1)	rs7838012(1)	rs7831224(1)	rs17630714(1)	rs10096881(1)	rs3827811(1)	rs17154769(1)	rs17698256(1)	rs10099808(1)	rs17631022(1)	rs10109078(1)	rs17631052(1)	rs10087950(1)	rs10503390(1)	rs10088487(1)	rs3827807(1)	rs10109886(1)	rs332034(1)	rs438028(1)	rs400404(1)	rs366178(1)	rs419425(1)	rs6998594(1)	rs6987569(1)	rs2979269(1)	rs1445493(1)
5	rs7349809	152096727	9.5e-11	126	10	1	9	36	70	rs17451455(1)	rs4407620(1)	rs4475248(1)	rs4569857(1)	rs17549307(1)	rs4958559(1)	rs2961747(1)	rs12654265(1)	rs2964249(1)	rs2961745(1)	rs17549488(1)	rs2961741(1)	rs10036750(1)	rs10045463(1)	rs6876403(1)	rs6876723(1)	rs4958560(1)	rs2964231(1)	rs4958561(1)	rs2961765(1)	rs2961766(1)	rs12188564(1)	rs4478308(1)	rs10155517(1)	rs2961760(1)	rs4580766(1)	rs2964223(1)	rs4958316(1)	rs4958317(1)	rs6871986(1)	rs17453481(1)	rs6868331(1)	rs10046082(1)	rs4360032(1)	rs4557395(1)	rs4958320(1)	rs4958562(1)	rs10476785(1)	rs17453740(1)	rs17453775(1)	rs17453880(1)	rs4958563(1)	rs11948856(1)	rs6897983(1)	rs12522538(1)	rs4958564(1)	rs11956651(1)	rs9324734(1)	rs10515676(1)	rs4958566(1)	rs6871699(1)	rs17454420(1)	rs6895969(1)	rs4958567(1)	rs4958568(1)	rs4958569(1)	rs4406125(1)	rs17454632(1)	rs4398624(1)	rs4413521(1)	rs4958323(1)	rs6579952(1)	rs4391148(1)	rs6885111(1)	rs6885419(1)	rs6869129(1)	rs4618416(1)	rs4958571(1)	rs6868043(1)	rs10037655(1)	rs10041396(1)	rs7707955(1)	rs6859908(1)	rs6860209(1)	rs17565170(1)	rs12517092(1)	rs12522261(1)	rs17565365(1)	rs4301224(1)	rs17565470(1)	rs17565505(1)	rs4473762(1)	rs17565693(1)	rs17565727(1)	rs3890802(1)	rs17565839(1)	rs17566118(1)	rs13172785(1)	rs4958573(1)	rs4958574(1)	rs6579959(1)	rs13167390(1)	rs4460127(1)	rs4958581(1)	rs4583879(1)	rs4077752(1)	rs4077753(1)	rs11738913(1)	rs12188079(1)	rs12186623(1)	rs4437425(1)	rs12153071(1)	rs12659802(1)	rs17113771(1)
7	rs7810841	21533758	9.95e-11	12	0	0	1	0	11	rs2282893(1)
2	rs3914722	50991039	1.11e-10	44	12	1	6	11	14	rs889841(1)	rs17041047(1)	rs3914732(1)	rs17503799(1)	rs17569242(1)	rs3914729(1)	rs3914730(1)	rs11125326(1)	rs17569702(1)	rs17504263(1)	rs9636437(1)	rs9645152(1)	rs17569799(1)	rs17041068(1)	rs17504439(1)	rs10460542(1)	rs17504635(1)	rs10490174(1)	rs1558799(1)	rs17505013(1)
11	rs1499040	88396177	1.14e-10	80	0	7	15	8	50	rs16914045(1)	rs12273907(1)	rs1552739(1)	rs973716(1)	rs11826393(1)	rs1875797(1)	rs11826538(1)	rs4753106(1)	rs4753505(1)	rs10501668(1)	rs11828996(1)	rs10501670(1)	rs2133395(1)	rs1504088(1)	rs3337(1)	rs7942741(1)	rs7126211(1)	rs1491891(1)	rs1504093(1)	rs1504091(1)	rs12785879(1)	rs12787273(1)	rs10501673(1)	rs1874946(1)	rs10831171(1)	rs7479024(1)	rs12786297(1)	rs4753616(1)	rs12797757(1)	rs7483691(1)	rs10831241(1)	rs1499041(1)	rs10765691(1)	rs10501676(1)	rs1948664(1)	rs4439512(1)	rs11020959(1)	rs7949475(1)	rs11020962(1)	rs11020963(1)	rs7483940(1)	rs10765704(1)	rs7483991(1)	rs1993841(1)	rs12799062(1)	rs961690(1)	rs2219746(1)	rs12808245(1)	rs974337(1)	rs11021034(1)	rs11021035(1)	rs2892290(1)	rs1391878(1)	rs16914662(1)	rs1499188(1)	rs11021051(1)	rs11021053(1)	rs12792263(1)	rs12806683(1)	rs1499176(1)	rs904493(1)	rs904495(1)
18	rs356926	26329054	1.25e-10	132	0	1	6	45	80	rs17749446(1)	rs8083405(1)	rs16945065(1)	rs7244544(1)	rs10502511(1)	rs1354420(1)	rs2068732(1)	rs1692516(1)	rs1496485(1)	rs1390692(1)	rs1692522(1)	rs1785765(1)	rs16945100(1)	rs356865(1)	rs356877(1)	rs356825(1)	rs1685060(1)	rs1518587(1)	rs579991(1)	rs526891(1)	rs502215(1)	rs2171324(1)	rs509170(1)	rs12458315(1)	rs734676(1)	rs486126(1)	rs570907(1)	rs568405(1)	rs12965885(1)	rs514526(1)	rs12454606(1)	rs522703(1)	rs578518(1)	rs1464217(1)	rs515363(1)	rs573582(1)	rs580443(1)	rs2460095(1)	rs2460094(1)	rs570267(1)	rs568329(1)	rs546193(1)	rs553389(1)	rs12964232(1)	rs556138(1)	rs541776(1)	rs12970836(1)	rs2509568(1)	rs482054(1)	rs502240(1)	rs503216(1)	rs503921(1)	rs505033(1)	rs534272(1)	rs2440188(1)	rs562625(1)	rs526452(1)	rs2250372(1)	rs482344(1)	rs571922(1)	rs484141(1)	rs484149(1)	rs570860(1)	rs538695(1)	rs537097(1)	rs1914741(1)	rs2440187(1)	rs496731(1)	rs478007(1)	rs556379(1)	rs555573(1)	rs542435(1)	rs544182(1)	rs544281(1)	rs578044(1)	rs485409(1)	rs579885(1)	rs495401(1)	rs2460090(1)	rs2460089(1)	rs2155767(1)	rs557437(1)	rs556767(1)	rs555217(1)	rs498260(1)	rs492026(1)	rs2460088(1)	rs504648(1)	rs478725(1)	rs549300(1)	rs474091(1)	rs578786(1)	rs523381(1)	rs557333(1)	rs537991(1)	rs2460093(1)	rs692904(1)	rs12104101(1)	rs7236546(1)	rs4595867(1)	rs2155772(1)	rs16945758(1)	rs16945761(1)	rs9951039(1)	rs16946109(1)	rs10502524(1)	rs16946133(1)	rs16946138(1)	rs16946140(1)	rs16946142(1)	rs16946146(1)	rs16946147(1)	rs9964764(1)	rs4268830(1)	rs4300733(1)	rs4407133(1)	rs4401122(1)	rs10502523(1)	rs16946152(1)	rs16946154(1)
3	rs6802567	43537085	1.27e-10	70	18	0	3	4	45	rs1320155(1)	rs7639584(1)	rs9311335(1)	rs13074235(1)	rs1320158(1)	rs2372356(1)	rs4419357(1)	rs17254786(1)	rs7633546(1)	rs9852399(1)	rs4260403(1)	rs1573931(1)	rs6808396(1)	rs6767019(1)	rs1996497(1)	rs1317402(1)	rs1320160(1)	rs17075415(1)	rs1320162(1)	rs1320163(1)	rs2372361(1)	rs17473118(1)	rs906155(1)	rs7651078(1)	rs17473616(1)	rs10510737(1)	rs6772068(1)	rs17474028(1)	rs17075754(1)	rs6763411(1)	rs17409162(1)	rs1842805(1)	rs17075829(1)	rs6800306(1)	rs6762850(1)	rs7617071(1)	rs9831055(1)	rs17320869(1)	rs3733156(1)	rs9831161(1)	rs1076413(1)
8	rs7842138	77632017	1.28e-10	25	0	0	0	4	21	rs6472979(1)	rs6472982(1)	rs6993709(1)	rs6472983(1)	rs4503074(1)	rs11778332(1)	rs9918736(1)	rs10957815(1)	rs7016169(1)	rs16939355(1)	rs11782906(1)	rs10504641(1)	rs16939360(1)	rs16939379(1)
1	rs10912807	174516366	1.38e-10	202	49	4	12	34	103	rs12140760(1)	rs1322777(1)	rs16846546(1)	rs7525115(1)	rs1322780(1)	rs10489894(1)	rs6691053(1)	rs2295957(1)	rs2759328(1)	rs5877(1)	rs2227607(1)	rs941988(1)	rs2227592(1)	rs2227589(1)	rs1884994(1)	rs6685314(1)	rs12563301(1)	rs10912728(1)	rs7553788(1)	rs17350956(1)	rs4650939(1)	rs17353198(1)	rs17350991(1)	rs4233169(1)	rs1407127(1)	rs12085290(1)	rs2901785(1)	rs6676161(1)	rs12079214(1)	rs12065785(1)	rs16846718(1)	rs10912735(1)	rs3086(1)	rs12060460(1)	rs2142864(1)	rs6700482(1)	rs7553317(1)	rs12097252(1)	rs17301125(1)	rs17373189(1)	rs11799704(1)	rs7523263(1)	rs4652422(1)	rs4233181(1)	rs4652425(1)	rs10489258(1)	rs10798313(1)	rs12077381(1)	rs12078960(1)	rs12077622(1)	rs10912789(1)	rs6684141(1)	rs7515116(1)	rs12076548(1)	rs12079334(1)	rs6658315(1)	rs12065454(1)	rs727279(1)	rs12064743(1)	rs7536102(1)	rs6425283(1)	rs4652500(1)	rs12071794(1)	rs2281011(1)	rs2281010(1)	rs10912797(1)	rs10912800(1)	rs6668053(1)	rs10798319(1)	rs12081046(1)	rs909533(1)	rs6681970(1)	rs12093966(1)	rs7550472(1)	rs12077529(1)	rs7530265(1)	rs3920486(1)	rs1474575(1)	rs12080535(1)	rs11805578(1)	rs2038025(1)	rs6691118(1)	rs17301853(1)	rs10489264(1)	rs12082012(1)	rs7555533(1)	rs4451598(1)	rs4615901(1)	rs10912821(1)	rs10912823(1)	rs10912824(1)	rs6677874(1)	rs2760058(1)	rs11806996(1)	rs333422(1)	rs333423(1)	rs333438(1)	rs2771401(1)	rs458242(1)	rs467437(1)	rs332767(1)	rs332764(1)	rs332763(1)	rs332772(1)	rs333471(1)	rs398350(1)	rs332786(1)	rs332779(1)	rs332783(1)	rs17842157(1)	rs332784(1)	rs170768(1)	rs459078(1)	rs162815(1)	rs333436(1)	rs2760057(1)	rs3117838(1)	rs332801(1)	rs332800(1)	rs1793307(1)	rs1622802(1)	rs6696465(1)	rs1754360(1)	rs1793292(1)	rs10798324(1)	rs1793320(1)	rs1613634(1)	rs913687(1)	rs1754354(1)	rs6687616(1)	rs3118986(1)	rs17302033(1)	rs7531032(1)	rs2097548(1)	rs964769(1)	rs997985(1)	rs6686278(1)	rs16847812(1)
14	rs10138108	42161283	1.52e-10	99	1	7	10	10	71	rs12892562(1)	rs8020581(1)	rs1950829(1)	rs1983711(1)	rs712405(1)	rs853237(1)	rs10138326(1)	rs7148077(1)	rs8009481(1)	rs1900599(1)	rs2121708(1)	rs10150151(1)	rs11627839(1)	rs11623805(1)	rs10131184(1)	rs12879030(1)	rs17112192(1)	rs7143254(1)	rs17112197(1)	rs17112198(1)	rs17181588(1)	rs17781325(1)	rs935490(1)	rs17181601(1)	rs17181608(1)	rs17181622(1)	rs17781361(1)	rs8015451(1)	rs17181636(1)	rs1597049(1)	rs12435558(1)	rs4904776(1)	rs7146404(1)	rs4904786(1)	rs4904790(1)	rs12147155(1)	rs7154241(1)	rs1992852(1)	rs1992851(1)	rs12881970(1)	rs12888464(1)	rs17781403(1)	rs4502128(1)	rs7155703(1)	rs12323560(1)	rs2084348(1)	rs7152705(1)	rs11627826(1)	rs11627772(1)	rs17181783(1)	rs2899931(1)	rs10139338(1)	rs4513003(1)	rs1957867(1)	rs11157257(1)	rs7152201(1)	rs2087088(1)	rs12589908(1)	rs2171245(1)	rs945315(1)	rs1825711(1)	rs7161480(1)	rs1601593(1)	rs8019622(1)	rs6572121(1)	rs2029183(1)	rs12588452(1)	rs12588505(1)	rs6572124(1)	rs1471853(1)	rs9323054(1)	rs12588829(1)	rs10459429(1)	rs12885538(1)	rs8019955(1)	rs12893640(1)	rs11850002(1)	rs11850100(1)	rs12893581(1)	rs12148047(1)
14	rs944376	57367706	1.55e-10	19	0	0	5	8	6	rs11622451(1)	rs850279(1)	rs9646156(1)	rs709970(1)	rs709976(1)	rs709977(1)	rs850269(1)	rs17719756(1)
2	rs1374369	176721984	1.86e-10	5	1	0	2	0	2	rs1446662(1)
4	rs6448556	28001862	1.92e-10	84	2	9	1	16	56	rs7684360(1)	rs1609118(1)	rs6838794(1)	rs2309673(1)	rs2110506(1)	rs1527345(1)	rs2056721(1)	rs6850690(1)	rs1527327(1)	rs10008767(1)	rs7441199(1)	rs13139702(1)	rs7671081(1)	rs13102269(1)	rs13109572(1)	rs13109780(1)	rs4487325(1)	rs7667827(1)	rs10011003(1)	rs10033212(1)	rs9291508(1)	rs6812941(1)	rs6813843(1)	rs6839082(1)	rs6839094(1)	rs13111817(1)	rs1405671(1)	rs10028553(1)	rs6824459(1)	rs6824779(1)	rs6850823(1)	rs6858327(1)	rs7681515(1)	rs10031833(1)	rs6817095(1)	rs2037768(1)	rs7659809(1)	rs11724556(1)	rs7671258(1)	rs7671186(1)	rs11724969(1)	rs2309713(1)	rs1527330(1)	rs1527329(1)	rs1918319(1)	rs9291509(1)	rs10024657(1)	rs1609110(1)	rs17618029(1)	rs6832236(1)	rs1527328(1)	rs1918316(1)	rs1918315(1)	rs1534293(1)	rs4411979(1)	rs1405664(1)	rs1949960(1)	rs7441218(1)	rs7676348(1)	rs7677232(1)	rs17680407(1)	rs16880395(1)
11	rs7942392	113191428	1.99e-10	11	3	0	1	6	1	rs4255568(1)
12	rs16927047	24192371	2.11e-10	31	3	1	2	0	25	rs2971158(1)	rs7978875(1)	rs17405551(1)	rs17405662(1)	rs7305474(1)	rs7132135(1)	rs7302982(1)	rs7303117(1)	rs11047241(1)	rs1391791(1)	rs12828700(1)	rs17485141(1)	rs7964057(1)	rs7306437(1)	rs7978583(1)	rs1498885(1)
2	rs779995	125012321	2.2e-10	67	6	0	0	25	36	rs960537(1)	rs7594531(1)	rs1170629(1)	rs1170630(1)	rs1170634(1)	rs891409(1)	rs1170602(1)	rs1170606(1)	rs2163249(1)	rs2699360(1)	rs2699359(1)	rs1170610(1)	rs6541945(1)	rs1170611(1)	rs1170612(1)	rs1170617(1)	rs1184930(1)	rs1170619(1)	rs749196(1)	rs1170621(1)	rs1170622(1)	rs1170623(1)	rs1170624(1)	rs1170626(1)	rs1170627(1)	rs1170628(1)	rs779994(1)	rs779985(1)	rs780044(1)	rs1919840(1)	rs1186396(1)	rs1170578(1)	rs779977(1)	rs1186066(1)	rs780026(1)	rs780029(1)	rs780030(1)	rs780031(1)	rs780032(1)	rs780034(1)	rs961303(1)	rs961304(1)	rs780050(1)	rs780052(1)	rs1030531(1)	rs796643(1)	rs1430252(1)	rs796644(1)	rs11123033(1)	rs1406660(1)
8	rs876575	131210851	2.39e-10	174	25	8	30	30	81	rs2306528(1)	rs2046260(1)	rs298602(1)	rs1467048(1)	rs2060985(1)	rs2060984(1)	rs2060983(1)	rs1466226(1)	rs874617(1)	rs2005030(1)	rs747498(1)	rs747499(1)	rs2085066(1)	rs16904190(1)	rs16904191(1)	rs4733566(1)	rs11780495(1)	rs6470790(1)	rs6470791(1)	rs7820954(1)	rs1902016(1)	rs4733761(1)	rs12675865(1)	rs2395988(1)	rs4461944(1)	rs4236749(1)	rs3758028(1)	rs7460645(1)	rs4733568(1)	rs2045092(1)	rs2045091(1)	rs16904197(1)	rs2123870(1)	rs16904199(1)	rs12546088(1)	rs2395989(1)	rs7386417(1)	rs12546603(1)	rs7015970(1)	rs4733569(1)	rs13269464(1)	rs6470800(1)	rs10113410(1)	rs749126(1)	rs7833007(1)	rs6991975(1)	rs6992305(1)	rs16904204(1)	rs12677193(1)	rs3812476(1)	rs6470801(1)	rs966185(1)	rs716077(1)	rs2305513(1)	rs6470802(1)	rs10956511(1)	rs7004884(1)	rs2305510(1)	rs2305511(1)	rs4733768(1)	rs7006336(1)	rs6470805(1)	rs12546206(1)	rs7462286(1)	rs7464885(1)	rs16904209(1)	rs7012705(1)	rs16904210(1)	rs11774633(1)	rs11774659(1)	rs16904215(1)	rs11775292(1)	rs12675390(1)	rs2303444(1)	rs4733776(1)	rs10100892(1)	rs9297805(1)	rs2894508(1)	rs10091450(1)	rs1017281(1)	rs10956514(1)	rs2670888(1)	rs1549455(1)	rs7832651(1)	rs6996469(1)	rs2033059(1)	rs17212137(1)	rs16904229(1)	rs1978550(1)	rs16904230(1)	rs1417008(1)	rs16904231(1)	rs2791338(1)	rs16904232(1)	rs2670885(1)	rs4733571(1)	rs11774947(1)	rs4733780(1)	rs16904235(1)	rs16904236(1)	rs16904237(1)	rs4733573(1)	rs2554369(1)	rs7839155(1)	rs12679283(1)	rs2943086(1)	rs9643252(1)	rs2554372(1)	rs16904249(1)	rs4733788(1)	rs6415511(1)	rs6470813(1)	rs6470814(1)	rs6470815(1)	rs1538728(1)	rs2791350(1)	rs11779014(1)	rs11786705(1)	rs13258946(1)	rs10109236(1)	rs9297806(1)	rs16904252(1)	rs7018225(1)	rs4363239(1)	rs16904257(1)	rs7822048(1)	rs16904261(1)	rs6994854(1)	rs10956523(1)	rs10956525(1)
5	rs7710751	61504389	2.43e-10	156	3	20	28	31	74	rs4498216(1)	rs2961835(1)	rs2940585(1)	rs2961836(1)	rs9291749(1)	rs2962028(1)	rs2962027(1)	rs2910474(1)	rs1423131(1)	rs2910476(1)	rs2961838(1)	rs1876683(1)	rs987960(1)	rs10051806(1)	rs10038739(1)	rs1559211(1)	rs1423120(1)	rs11953146(1)	rs17366217(1)	rs10471539(1)	rs7710965(1)	rs12521971(1)	rs10514933(1)	rs4700486(1)	rs4099245(1)	rs9291756(1)	rs4700004(1)	rs1995782(1)	rs10067200(1)	rs3846467(1)	rs12659793(1)	rs12659814(1)	rs10062387(1)	rs2344395(1)	rs6449593(1)	rs4145851(1)	rs4700006(1)	rs3822485(1)	rs2344396(1)	rs7711530(1)	rs10471545(1)	rs12515967(1)	rs9291758(1)	rs264530(1)	rs264523(1)	rs264520(1)	rs174647(1)	rs7702634(1)	rs12187566(1)	rs2289883(1)	rs959899(1)	rs247265(1)	rs247270(1)	rs247222(1)	rs1309156(1)	rs2257389(1)	rs247264(1)	rs152191(1)	rs149599(1)	rs247251(1)	rs247250(1)	rs152187(1)	rs152186(1)	rs153862(1)	rs247247(1)	rs247245(1)	rs247244(1)	rs247240(1)	rs153857(1)	rs784916(1)	rs247229(1)	rs149540(1)	rs247233(1)	rs35010(1)	rs247479(1)	rs152215(1)	rs784921(1)	rs26628(1)	rs35119(1)	rs27448(1)	rs26635(1)	rs1301064(1)	rs26637(1)	rs26638(1)	rs26642(1)	rs26645(1)	rs26625(1)	rs152199(1)	rs101091(1)	rs10069988(1)	rs39935(1)	rs32181(1)	rs6881888(1)	rs7722692(1)	rs7737525(1)	rs767159(1)	rs32171(1)	rs10058044(1)	rs13174978(1)	rs10065749(1)	rs1562244(1)	rs32154(1)	rs10058598(1)	rs39923(1)	rs181912(1)	rs1477358(1)	rs7717128(1)	rs4700494(1)	rs10054305(1)	rs4700012(1)	rs7729526(1)	rs10051492(1)	rs7718484(1)	rs7706610(1)	rs10072795(1)	rs1862569(1)	rs7709562(1)	rs7735107(1)	rs10051610(1)	rs4700498(1)	rs2112982(1)	rs10078786(1)
16	rs10500326	4918326	2.77e-10	34	1	4	1	2	26	rs12932724(1)	rs3747614(1)	rs17770918(1)	rs7185773(1)	rs7186159(1)	rs17137352(1)	rs8055703(1)	rs17771245(1)	rs17771656(1)	rs2660228(1)	rs2660229(1)	rs7214(1)	rs17137389(1)	rs1049208(1)	rs2075637(1)	rs8060738(1)	rs1049205(1)	rs12921187(1)
11	rs12417996	16334993	3.12e-10	22	8	0	2	0	12	rs11023759(1)	rs17553733(1)	rs7933830(1)
5	rs1921111	30870858	3.65e-10	72	27	0	1	19	25	rs1392452(1)	rs7704589(1)	rs1532619(1)	rs1532618(1)	rs1500210(1)	rs1353960(1)	rs1604101(1)	rs1604100(1)	rs2173693(1)	rs1547531(1)	rs1547530(1)	rs1532617(1)	rs6450796(1)	rs6450797(1)	rs6450798(1)	rs10940923(1)	rs2178490(1)	rs12653322(1)	rs6891352(1)	rs13158207(1)	rs12517434(1)	rs11740543(1)	rs4279348(1)	rs1921115(1)	rs1500174(1)	rs1732945(1)	rs1631184(1)	rs1392426(1)	rs1392424(1)	rs1732939(1)	rs1732938(1)	rs1617043(1)	rs1732927(1)	rs17603912(1)
1	rs650440	66580943	3.95e-10	31	0	0	0	4	27	rs4503327(1)	rs2503199(1)	rs2503197(1)	rs6588179(1)	rs6588180(1)	rs2228692(1)	rs7556303(1)	rs1392811(1)	rs12742079(1)	rs11583733(1)	rs2455016(1)	rs4004(1)	rs680925(1)	rs7412571(1)	rs518938(1)	rs12745871(1)	rs594094(1)	rs544024(1)	rs1577844(1)	rs599235(1)
11	rs2513590	113724943	4.13e-10	58	0	0	1	3	54	rs7940164(1)	rs11600717(1)	rs11602934(1)	rs11601890(1)	rs11607594(1)	rs11607622(1)	rs11607747(1)	rs11606746(1)	rs1355202(1)	rs11605078(1)	rs11605119(1)	rs11600908(1)	rs11606211(1)	rs11606336(1)	rs11607704(1)	rs17611093(1)	rs17611127(1)	rs11602210(1)	rs11604194(1)	rs17532884(1)	rs11607690(1)	rs11600570(1)	rs11601425(1)	rs17612378(1)	rs11607718(1)	rs11604887(1)	rs17541000(1)	rs17613359(1)	rs17613838(1)	rs17614338(1)	rs1713674(1)	rs1633548(1)	rs2513574(1)	rs2715791(1)	rs756701(1)	rs2513567(1)	rs2428016(1)	rs2513577(1)	rs2428011(1)	rs2513573(1)	rs2051677(1)	rs6589400(1)	rs11606194(1)	rs1176748(1)	rs1176744(1)	rs11607240(1)	rs11608102(1)
10	rs2031142	10846404	4.32e-10	4	2	0	0	1	1	rs9424110(1)
16	rs682517	77103137	4.44e-10	42	15	2	2	3	20	rs4243133(1)	rs285027(1)	rs1485794(1)	rs589002(1)	rs4544253(1)	rs664408(1)	rs662101(1)	rs1683399(1)	rs1631193(1)	rs633316(1)	rs4888608(1)	rs12444881(1)	rs2278048(1)	rs8061864(1)
9	rs17794133	11547243	4.48e-10	196	17	21	8	9	141	rs10809270(1)	rs4288460(1)	rs985157(1)	rs4288456(1)	rs7865064(1)	rs7851603(1)	rs10959468(1)	rs1981078(1)	rs10809296(1)	rs12376116(1)	rs12376138(1)	rs10809326(1)	rs10809328(1)	rs11788082(1)	rs10959634(1)	rs1489185(1)	rs9298667(1)	rs10809395(1)	rs7034246(1)	rs901988(1)	rs10959764(1)	rs1414215(1)	rs2382296(1)	rs10959780(1)	rs1335469(1)	rs1335467(1)	rs7045135(1)	rs9407479(1)	rs9407480(1)	rs1335465(1)	rs1335462(1)	rs4364730(1)	rs10959793(1)	rs12376585(1)	rs10959797(1)	rs11795259(1)	rs4741156(1)	rs9406426(1)	rs10809476(1)	rs10959823(1)	rs10491952(1)	rs10959825(1)	rs10959826(1)	rs4445328(1)	rs10959861(1)	rs10738236(1)	rs10809497(1)	rs959080(1)	rs17188635(1)	rs10491950(1)	rs1443388(1)	rs1470310(1)	rs17188943(1)	rs10809500(1)	rs10756256(1)	rs2083816(1)	rs10959870(1)	rs7042479(1)	rs7023413(1)	rs17189482(1)	rs1443389(1)	rs10114729(1)	rs4740502(1)	rs958538(1)	rs12380369(1)	rs10959890(1)	rs10809507(1)	rs1154738(1)	rs1154740(1)	rs10809510(1)	rs7048048(1)	rs17793834(1)	rs1443385(1)	rs6474661(1)	rs1561955(1)	rs10959919(1)	rs10959922(1)	rs12378154(1)	rs1348384(1)	rs10809523(1)	rs10959932(1)	rs10959945(1)	rs10959953(1)	rs10959956(1)	rs4740504(1)	rs10809526(1)	rs10959959(1)	rs2165864(1)	rs10809527(1)	rs10756261(1)	rs1116978(1)	rs1822388(1)	rs10809532(1)	rs10960001(1)	rs10960002(1)	rs4562429(1)	rs4524892(1)	rs12378986(1)	rs998426(1)	rs10960003(1)	rs10960005(1)	rs10960006(1)	rs2120237(1)	rs10960013(1)	rs10960014(1)	rs10960015(1)	rs10960016(1)	rs10960017(1)	rs10960019(1)	rs10960020(1)	rs10960022(1)	rs10809537(1)	rs10809538(1)	rs10809539(1)	rs11787535(1)	rs11789614(1)	rs2821181(1)	rs1838135(1)	rs2586379(1)	rs10960067(1)	rs12378383(1)	rs2821197(1)	rs2586335(1)	rs1470309(1)	rs1470308(1)	rs13296683(1)	rs1486803(1)	rs4741176(1)	rs7048823(1)	rs10738246(1)	rs10809576(1)	rs1564999(1)	rs1486806(1)	rs10960164(1)	rs10809579(1)	rs12343686(1)	rs1843711(1)	rs10960199(1)	rs10960228(1)	rs10960241(1)	rs10732328(1)	rs10756295(1)	rs1929405(1)	rs10809614(1)	rs1386301(1)	rs10960333(1)	rs10809631(1)
4	rs2322943	143871668	4.5e-10	193	26	9	3	51	104	rs17016514(1)	rs331962(1)	rs331964(1)	rs331965(1)	rs331946(1)	rs331945(1)	rs331944(1)	rs17016768(1)	rs7679151(1)	rs7668552(1)	rs10519666(1)	rs1014464(1)	rs1992418(1)	rs6823627(1)	rs1444949(1)	rs1441417(1)	rs1441418(1)	rs6811022(1)	rs7656375(1)	rs9994364(1)	rs4690728(1)	rs4690730(1)	rs2218240(1)	rs2165502(1)	rs9308153(1)	rs716878(1)	rs1510139(1)	rs9308154(1)	rs732601(1)	rs10017013(1)	rs1876939(1)	rs17016967(1)	rs1441414(1)	rs13122590(1)	rs1012011(1)	rs1012012(1)	rs6834860(1)	rs6834625(1)	rs13136644(1)	rs10034074(1)	rs4690738(1)	rs13116365(1)	rs13115045(1)	rs4690739(1)	rs17017012(1)	rs10009395(1)	rs1441420(1)	rs7660391(1)	rs7690592(1)	rs1510136(1)	rs1510137(1)	rs7696326(1)	rs10519675(1)	rs6822869(1)	rs7666854(1)	rs11932563(1)	rs7692881(1)	rs7656332(1)	rs13139051(1)	rs11936427(1)	rs6837806(1)	rs11943509(1)	rs13128465(1)	rs13101986(1)	rs13139834(1)	rs13140271(1)	rs6845018(1)	rs9884946(1)	rs4690741(1)	rs4690743(1)	rs9308159(1)	rs17017056(1)	rs17678540(1)	rs7673332(1)	rs1912393(1)	rs1510134(1)	rs9308162(1)	rs17017081(1)	rs4690744(1)	rs2136644(1)	rs10213025(1)	rs10212852(1)	rs1588408(1)	rs11935431(1)	rs1510140(1)	rs10033780(1)	rs7663753(1)	rs4690751(1)	rs13126004(1)	rs13136216(1)	rs10001212(1)	rs7693348(1)	rs11935914(1)	rs13141417(1)	rs10032938(1)	rs4690772(1)	rs7655033(1)	rs11933189(1)	rs10029243(1)	rs6853356(1)	rs4554015(1)	rs6834491(1)	rs4690775(1)	rs4132266(1)	rs13145081(1)	rs11100780(1)	rs13140326(1)	rs4690779(1)	rs13106497(1)	rs4234886(1)	rs6818149(1)	rs7674403(1)	rs6842633(1)	rs7670426(1)	rs11933603(1)	rs11725565(1)	rs11724872(1)	rs7686023(1)	rs4131029(1)	rs11941742(1)	rs9637656(1)	rs1440416(1)	rs13130995(1)	rs10031363(1)	rs17017424(1)	rs1605581(1)	rs603861(1)	rs603934(1)	rs1039763(1)	rs13105258(1)	rs10026015(1)	rs10002867(1)	rs300933(1)	rs300937(1)	rs300942(1)	rs1470130(1)	rs4690715(1)	rs10519678(1)	rs13111543(1)	rs9308169(1)	rs686770(1)	rs10519679(1)	rs11100785(1)	rs724517(1)	rs300950(1)	rs300944(1)	rs1108827(1)
12	rs11068917	118791120	4.54e-10	74	2	2	7	2	61	rs16939761(1)	rs17440433(1)	rs17512219(1)	rs2280711(1)	rs1277175(1)	rs16948193(1)	rs1092854(1)	rs364823(1)	rs1151901(1)	rs418941(1)	rs16948197(1)	rs7974718(1)	rs16948204(1)	rs7303417(1)	rs11068891(1)	rs7314987(1)	rs16948230(1)	rs6490173(1)	rs16948234(1)	rs7962185(1)	rs17512407(1)	rs9943819(1)	rs7307393(1)	rs17440669(1)	rs2784(1)	rs7309671(1)	rs17512525(1)	rs17440774(1)	rs7302387(1)	rs7294498(1)	rs11068908(1)	rs12229607(1)	rs17512574(1)	rs17619932(1)	rs17512609(1)	rs11068919(1)	rs6490177(1)	rs17512644(1)	rs17440893(1)	rs2062519(1)	rs4766899(1)	rs884844(1)	rs10850967(1)	rs7299040(1)	rs7967900(1)	rs2055534(1)	rs7304342(1)	rs4767669(1)	rs17440942(1)	rs17440956(1)	rs7137055(1)	rs4767671(1)	rs7309484(1)	rs17512763(1)	rs7136676(1)	rs17441033(1)	rs17441061(1)	rs17441075(1)	rs7305647(1)
8	rs2975635	10143661	4.55e-10	49	17	2	0	2	28	rs17151637(1)	rs7835507(1)	rs11994805(1)	rs7835960(1)	rs17151728(1)	rs6997224(1)	rs10089244(1)	rs17151741(1)	rs17151745(1)	rs17151763(1)	rs17707988(1)	rs17708090(1)	rs17708276(1)	rs6984111(1)	rs7841921(1)	rs17710558(1)	rs7005230(1)	rs6987571(1)	rs11991832(1)
7	rs6467499	133348922	5.05e-10	165	16	15	4	7	123	rs12707087(1)	rs6968089(1)	rs1364364(1)	rs11980047(1)	rs6954975(1)	rs10755879(1)	rs2432637(1)	rs2432641(1)	rs17167160(1)	rs2991226(1)	rs4731968(1)	rs17167168(1)	rs17167170(1)	rs17658042(1)	rs9641952(1)	rs10239061(1)	rs10239077(1)	rs9641953(1)	rs6956399(1)	rs11764989(1)	rs2042000(1)	rs12540206(1)	rs17167187(1)	rs2911495(1)	rs11763756(1)	rs11768150(1)	rs7777805(1)	rs2066924(1)	rs6955530(1)	rs2430768(1)	rs2345943(1)	rs763645(1)	rs7792396(1)	rs7776986(1)	rs10266435(1)	rs10231828(1)	rs2430769(1)	rs7803626(1)	rs10808271(1)	rs7794168(1)	rs2041996(1)	rs12707125(1)	rs6967343(1)	rs10246164(1)	rs6978533(1)	rs6955240(1)	rs13309851(1)	rs7793582(1)	rs7793732(1)	rs7793739(1)	rs7776858(1)	rs7798673(1)	rs12707126(1)	rs6971638(1)	rs6971840(1)	rs6954537(1)	rs12707127(1)	rs7782545(1)	rs10241782(1)	rs10271671(1)	rs6950081(1)	rs6954999(1)	rs6955061(1)	rs6975860(1)	rs6956135(1)	rs12707128(1)	rs10253633(1)	rs10224683(1)	rs10225605(1)	rs10156088(1)	rs2042451(1)	rs10155909(1)	rs12707129(1)	rs7792492(1)	rs7792546(1)	rs7792905(1)	rs889826(1)	rs958405(1)	rs958404(1)	rs6969899(1)	rs10954434(1)	rs6963032(1)	rs10226267(1)	rs1030268(1)	rs7805864(1)	rs6955707(1)	rs6966403(1)	rs6970436(1)	rs1025074(1)	rs12707130(1)	rs6954610(1)	rs12707131(1)	rs10274077(1)	rs11773892(1)	rs10224226(1)	rs10232278(1)	rs10269665(1)	rs11764961(1)	rs10255763(1)	rs10230628(1)	rs10272509(1)	rs2971966(1)	rs2971967(1)	rs2346268(1)	rs2346269(1)	rs2971971(1)	rs2953633(1)	rs2971972(1)	rs2971974(1)	rs2346270(1)	rs2860599(1)	rs2953626(1)	rs1986870(1)	rs2346275(1)	rs2971953(1)	rs2971955(1)	rs6949760(1)	rs3823572(1)	rs7792010(1)	rs3735050(1)	rs7785128(1)	rs6467513(1)	rs4731990(1)
1	rs12133062	18433355	5.09e-10	2	0	0	0	0	2	rs12144931(1)
7	rs13226841	126389408	5.72e-10	201	0	2	7	27	165	rs337901(1)	rs10254157(1)	rs1362181(1)	rs6953975(1)	rs6976095(1)	rs6976637(1)	rs6958798(1)	rs6976541(1)	rs12670259(1)	rs6976448(1)	rs2157757(1)	rs1419798(1)	rs2106198(1)	rs10243075(1)	rs10258854(1)	rs10271926(1)	rs12539616(1)	rs2188190(1)	rs2213969(1)	rs4728043(1)	rs1419458(1)	rs1419460(1)	rs712723(1)	rs6976644(1)	rs2283059(1)	rs17663074(1)	rs7797299(1)	rs10954112(1)	rs6956988(1)	rs2283064(1)	rs2839994(1)	rs17680718(1)	rs2299446(1)	rs1468098(1)	rs766240(1)	rs2237733(1)	rs17607415(1)	rs728226(1)	rs2299449(1)	rs2299452(1)	rs2041167(1)	rs6949287(1)	rs2283066(1)	rs12674181(1)	rs11971474(1)	rs9641799(1)	rs9641800(1)	rs2237745(1)	rs1361990(1)	rs2299468(1)	rs2299469(1)	rs10487454(1)	rs2299470(1)	rs1419499(1)	rs12536122(1)	rs1468155(1)	rs1468156(1)	rs7804379(1)	rs2106311(1)	rs2106312(1)	rs12666621(1)	rs12533463(1)	rs12538680(1)	rs12533543(1)	rs6964806(1)	rs975266(1)	rs12538710(1)	rs2299475(1)	rs2299476(1)	rs2106308(1)	rs2106309(1)	rs2106310(1)	rs17683777(1)	rs7790017(1)	rs2237747(1)	rs2073862(1)	rs1419476(1)	rs17610889(1)	rs2299478(1)	rs12533174(1)	rs1419479(1)	rs1419480(1)	rs1419481(1)	rs2299479(1)	rs2299480(1)	rs12538744(1)	rs12538796(1)	rs6467092(1)	rs1419487(1)	rs1419488(1)	rs1419489(1)	rs3808161(1)	rs12540159(1)	rs12537689(1)	rs17684332(1)	rs3802001(1)	rs2106313(1)	rs2106314(1)	rs6974396(1)	rs12532564(1)	rs2299484(1)	rs728602(1)	rs728601(1)	rs728600(1)	rs2027988(1)	rs2027989(1)	rs3824018(1)	rs2237750(1)	rs2237751(1)	rs2237752(1)	rs1361983(1)	rs1361985(1)	rs1419484(1)	rs1419485(1)	rs17612358(1)	rs17690706(1)	rs1361989(1)	rs10487455(1)	rs10487456(1)	rs3808157(1)	rs3808156(1)	rs1815971(1)	rs1579215(1)	rs10808224(1)	rs10954131(1)	rs2299486(1)	rs2299487(1)	rs2299488(1)	rs2299489(1)	rs2299491(1)	rs7792700(1)	rs7792592(1)	rs17691394(1)	rs17613247(1)	rs1345210(1)	rs756900(1)	rs7784073(1)	rs10225708(1)	rs6974018(1)	rs7804521(1)	rs2299500(1)	rs11978951(1)	rs10250459(1)	rs4731328(1)	rs17619947(1)	rs2157977(1)	rs2157978(1)	rs2299508(1)	rs2106600(1)	rs10954133(1)	rs6969572(1)	rs10954134(1)	rs13224779(1)	rs12333645(1)	rs2299509(1)	rs2299510(1)	rs2299511(1)	rs10487460(1)	rs1946114(1)	rs13236505(1)	rs2106601(1)	rs2157979(1)	rs1946115(1)	rs2283070(1)	rs10254445(1)	rs10254692(1)	rs10215498(1)	rs10808227(1)	rs10216287(1)	rs10954135(1)	rs10252649(1)	rs10271146(1)	rs1361998(1)	rs2214159(1)	rs886179(1)	rs11769459(1)	rs11769491(1)	rs17693362(1)	rs11770578(1)	rs11763734(1)	rs12534101(1)	rs10954138(1)	rs11971186(1)	rs3808148(1)	rs10251431(1)	rs1419448(1)	rs2157752(1)	rs17684592(1)
12	rs377696	125801398	5.95e-10	1	0	0	0	1	0	rs387024(1)
6	rs1770771	142961373	6.14e-10	64	2	13	19	3	27	rs6570507(1)	rs1098067(1)	rs9390007(1)	rs9484654(1)	rs9484655(1)	rs263161(1)	rs13217677(1)	rs187809(1)	rs9390009(1)	rs9390011(1)	rs1417359(1)	rs263125(1)	rs9496423(1)	rs9373355(1)	rs263152(1)	rs185523(1)	rs263146(1)	rs263142(1)	rs6909340(1)	rs6570520(1)	rs9496432(1)	rs6928084(1)	rs6902754(1)	rs9496434(1)	rs7757435(1)	rs9376702(1)	rs7760316(1)	rs6914176(1)	rs6936988(1)	rs9484661(1)	rs7739444(1)	rs11155260(1)	rs12197350(1)	rs12195495(1)	rs17071952(1)	rs9390019(1)	rs197471(1)	rs197467(1)
5	rs1566032	92398402	6.64e-10	34	0	0	0	0	34	rs13183986(1)	rs1496333(1)	rs1496332(1)	rs1353494(1)	rs13188341(1)	rs1496331(1)	rs1353492(1)	rs13163742(1)	rs959922(1)	rs6880789(1)	rs995620(1)	rs4485910(1)	rs12519773(1)	rs4502796(1)	rs4309956(1)	rs10463226(1)	rs13185751(1)	rs10514372(1)	rs4380634(1)	rs7442897(1)	rs12652645(1)	rs4869419(1)	rs4380635(1)
7	rs12700808	3384144	7.19e-10	125	29	19	10	12	55	rs1818932(1)	rs4722663(1)	rs7785994(1)	rs7803993(1)	rs12234397(1)	rs12700789(1)	rs4316064(1)	rs4343997(1)	rs7779576(1)	rs11979128(1)	rs11979842(1)	rs4607498(1)	rs7457935(1)	rs4495320(1)	rs4499989(1)	rs4416733(1)	rs12532848(1)	rs4343998(1)	rs4722695(1)	rs12537420(1)	rs12537528(1)	rs6959232(1)	rs4255031(1)	rs4443553(1)	rs4722705(1)	rs4521670(1)	rs6462030(1)	rs4236326(1)	rs4286835(1)	rs6978391(1)	rs10262464(1)	rs2140114(1)	rs1915983(1)	rs11981092(1)	rs11761186(1)	rs11771359(1)	rs7798141(1)	rs12667184(1)	rs10235815(1)	rs10258056(1)	rs1554497(1)	rs1554498(1)	rs10281401(1)	rs7794534(1)	rs7807065(1)	rs10270365(1)	rs1554502(1)	rs10224159(1)	rs17133420(1)	rs17133426(1)	rs1522505(1)	rs17133501(1)	rs7787559(1)	rs1608136(1)	rs1922018(1)	rs2272527(1)	rs12111969(1)	rs1922019(1)	rs9771445(1)	rs7795323(1)	rs17133520(1)	rs6947615(1)	rs1882429(1)	rs7810317(1)	rs6462213(1)	rs2217608(1)
5	rs11135357	164631708	7.53e-10	68	18	6	5	10	29	rs6879291(1)	rs4868919(1)	rs4868920(1)	rs11748440(1)	rs4868753(1)	rs13186057(1)	rs11747437(1)	rs11749187(1)	rs13165528(1)	rs11135361(1)	rs1578900(1)	rs4130574(1)	rs4367315(1)	rs1422679(1)	rs7720663(1)	rs1422680(1)	rs10064661(1)	rs10866752(1)	rs1433004(1)	rs6890742(1)	rs1541913(1)	rs12519802(1)	rs7732563(1)	rs11135362(1)	rs12186829(1)	rs1158559(1)	rs1432998(1)	rs13181181(1)	rs1432999(1)	rs11135363(1)	rs7734762(1)	rs17074967(1)	rs11135368(1)
8	rs11996715	141647291	7.7e-10	65	1	2	2	11	49	rs11996672(1)	rs4961274(1)	rs938726(1)	rs6982614(1)	rs7016981(1)	rs3802214(1)	rs7001653(1)	rs10087629(1)	rs11786030(1)	rs11786629(1)	rs9644448(1)	rs4460415(1)	rs13258420(1)	rs11783743(1)	rs13255947(1)	rs13264974(1)	rs9886378(1)	rs10089610(1)	rs13254151(1)	rs10111363(1)	rs12678285(1)	rs13253989(1)	rs10103265(1)	rs13250232(1)	rs11781072(1)	rs1349081(1)	rs13279233(1)	rs9644449(1)	rs11775547(1)	rs11167010(1)	rs13270490(1)	rs10092810(1)	rs1375062(1)	rs13259836(1)	rs10089966(1)	rs4440675(1)	rs9324539(1)	rs11990900(1)	rs10104187(1)	rs10087115(1)	rs13278775(1)	rs9324540(1)	rs13276704(1)	rs11781807(1)	rs11167016(1)	rs11167017(1)	rs1397380(1)	rs11167018(1)	rs7813058(1)	rs11785430(1)	rs11167021(1)
5	rs6898357	166986309	8.18e-10	4	0	0	3	0	1	rs13181123(1)
16	rs7197694	77033492	8.96e-10	23	0	0	0	0	23	rs1995082(1)	rs10445054(1)	rs12600205(1)	rs11640246(1)	rs12597829(1)	rs7500211(1)	rs1393427(1)	rs1393428(1)	rs1393429(1)	rs12599233(1)	rs12597268(1)	rs12598378(1)
4	rs4698408	15659048	8.96e-10	47	14	1	0	2	30	rs11722737(1)	rs1558572(1)	rs1125378(1)	rs6812708(1)	rs2160044(1)	rs16892152(1)	rs7665390(1)	rs7661102(1)	rs10008376(1)	rs10008975(1)	rs7438356(1)	rs6414765(1)	rs4557256(1)	rs12645849(1)	rs4698402(1)	rs10022610(1)	rs13133213(1)	rs872678(1)	rs4235379(1)	rs4698409(1)	rs7665915(1)
5	rs6555203	3415406	9.01e-10	41	7	5	1	1	27	rs16871677(1)	rs423072(1)	rs103722(1)	rs2652468(1)	rs2652467(1)	rs13170639(1)	rs372157(1)	rs418502(1)	rs364458(1)	rs419252(1)	rs39973(1)	rs17683976(1)	rs412102(1)	rs413597(1)	rs4866567(1)	rs251444(1)	rs7732434(1)	rs10512699(1)
5	rs6893807	87965021	9.13e-10	26	13	2	2	3	6	rs16903275(1)
2	rs12611682	140562105	9.52e-10	30	5	5	7	4	9	rs12474301(1)	rs11677351(1)	rs10200638(1)	rs12613537(1)	rs1401935(1)	rs10179028(1)	rs9989822(1)	rs10187901(1)	rs10179767(1)
13	rs1925104	97019647	9.72e-10	110	29	27	10	10	34	rs9561932(1)	rs9302094(1)	rs9302095(1)	rs9525149(1)	rs9590371(1)	rs1327634(1)	rs4773944(1)	rs12428610(1)	rs9525156(1)	rs1927809(1)	rs764574(1)	rs7984912(1)	rs2149317(1)	rs1927808(1)	rs1927807(1)	rs9525158(1)	rs1927806(1)	rs9590373(1)	rs9516644(1)	rs9584347(1)	rs8002865(1)	rs1927790(1)	rs748457(1)	rs9554335(1)	rs1927788(1)	rs1927786(1)	rs2149315(1)	rs4773947(1)	rs9300342(1)	rs9556554(1)	rs8000148(1)	rs7320184(1)	rs4771934(1)	rs1925110(1)	rs11069237(1)	rs9556576(1)	rs7989336(1)	rs1925098(1)	rs1888977(1)	rs7321045(1)	rs9556582(1)	rs4771946(1)	rs4771948(1)
16	rs7188399	60713434	1.04e-09	55	17	13	1	6	18	rs12919334(1)	rs1562802(1)	rs3859047(1)	rs11865343(1)	rs16962361(1)	rs7193838(1)	rs12596564(1)	rs9302725(1)	rs7184150(1)	rs12445427(1)	rs12922947(1)	rs2059250(1)	rs6500140(1)	rs8064113(1)
3	rs12629785	110198371	1.59e-09	129	0	8	45	2	74	rs12638014(1)	rs1533208(1)	rs12495182(1)	rs9871808(1)	rs1913127(1)	rs7638452(1)	rs1533212(1)	rs1533213(1)	rs13080049(1)	rs4682585(1)	rs12633668(1)	rs1398410(1)	rs4682587(1)	rs1106078(1)	rs6787448(1)	rs6788158(1)	rs13058952(1)	rs12635060(1)	rs12629741(1)	rs13065612(1)	rs2399340(1)	rs12636721(1)	rs7645972(1)	rs1949182(1)	rs1512684(1)	rs11712463(1)	rs11721302(1)	rs963346(1)	rs2203187(1)	rs11715486(1)	rs9818091(1)	rs13069621(1)	rs13070606(1)	rs4682588(1)	rs4682589(1)	rs1533191(1)	rs9846566(1)	rs9867550(1)	rs9813893(1)	rs7628857(1)	rs9877472(1)	rs13094824(1)	rs9860708(1)	rs1512660(1)	rs10934044(1)	rs9872133(1)	rs7640587(1)	rs1398409(1)	rs12485488(1)	rs9810402(1)	rs9834281(1)	rs9852420(1)	rs9820235(1)	rs9820369(1)	rs10934047(1)	rs1913100(1)	rs9877235(1)	rs1398349(1)	rs1398348(1)	rs7644836(1)	rs1512514(1)	rs9820458(1)	rs7623008(1)	rs11714695(1)	rs1512532(1)	rs13064997(1)	rs13066014(1)	rs13088672(1)	rs11711779(1)	rs10511287(1)	rs4481181(1)	rs7637286(1)	rs4682198(1)	rs4234398(1)	rs13067662(1)	rs4640600(1)	rs13097489(1)	rs13096690(1)	rs9847648(1)	rs13066517(1)	rs6773846(1)	rs13072148(1)	rs6799168(1)	rs12637522(1)	rs13082391(1)	rs1156744(1)	rs1156743(1)	rs9842924(1)	rs13060004(1)	rs9837589(1)	rs4438690(1)	rs1462316(1)	rs1903678(1)	rs9836371(1)	rs2199454(1)	rs4682203(1)	rs7633076(1)	rs1350929(1)	rs6762150(1)	rs931019(1)	rs1462303(1)	rs1462302(1)	rs6773268(1)	rs1585559(1)	rs1599574(1)	rs11713871(1)	rs1462301(1)	rs4682205(1)	rs4610259(1)	rs12695218(1)
2	rs6741740	44181434	1.82e-09	40	2	1	9	2	26	rs17496251(1)	rs17031777(1)	rs11886849(1)	rs17496618(1)	rs11893433(1)	rs7565148(1)	rs12712901(1)	rs12712902(1)	rs17496638(1)	rs11124953(1)	rs17031783(1)	rs13009669(1)	rs11691326(1)	rs6544722(1)	rs17031786(1)	rs6736282(1)	rs9941657(1)	rs4276071(1)	rs17432725(1)	rs6705730(1)	rs12989909(1)	rs12990439(1)	rs13017251(1)	rs10084473(1)	rs10084400(1)	rs4131366(1)
15	rs17186555	63981327	1.86e-09	57	12	21	6	2	16	rs17765311(1)	rs17766325(1)	rs17185673(1)	rs12324009(1)	rs17185876(1)	rs10152174(1)	rs17772465(1)	rs2899695(1)	rs17186513(1)	rs17187281(1)	rs7174139(1)	rs17187564(1)	rs1039819(1)
4	rs6818081	176840816	1.87e-09	9	0	0	3	3	3	rs2333326(1)
15	rs1040148	47503152	2.07e-09	34	3	6	13	0	12	rs10519101(1)	rs8025375(1)	rs9944240(1)	rs12909443(1)	rs11858146(1)	rs1349951(1)	rs12443168(1)	rs11634896(1)	rs2045158(1)	rs11070575(1)	rs957566(1)	rs7170315(1)	rs877347(1)	rs1107930(1)
2	rs10165889	164879903	2.21e-09	109	24	17	6	16	46	rs4145309(1)	rs1516296(1)	rs2176238(1)	rs10207936(1)	rs10184267(1)	rs13396647(1)	rs1546631(1)	rs6720452(1)	rs1446475(1)	rs17351639(1)	rs4283437(1)	rs7603599(1)	rs7580181(1)	rs6707353(1)	rs6736327(1)	rs967184(1)	rs4667455(1)	rs4667456(1)	rs12476846(1)	rs12468760(1)	rs12476962(1)	rs12477932(1)	rs2034256(1)	rs6738278(1)	rs734529(1)	rs6432781(1)	rs6432782(1)	rs1838831(1)	rs12470215(1)	rs12468233(1)	rs17436622(1)	rs12469350(1)	rs6757401(1)	rs6715136(1)	rs12470648(1)	rs12470726(1)	rs1439218(1)	rs17436698(1)	rs17352171(1)	rs6732823(1)	rs1371188(1)	rs1374265(1)	rs1374266(1)	rs4667729(1)	rs10177886(1)	rs4667731(1)	rs10204551(1)	rs10181193(1)	rs10176154(1)	rs400022(1)	rs4667732(1)	rs7587399(1)	rs1371182(1)	rs16849392(1)	rs1561470(1)	rs6707461(1)	rs17352584(1)
1	rs215814	37667516	2.28e-09	25	9	4	7	0	5	rs932378(1)
1	rs12754818	79392756	2.45e-09	45	6	6	1	5	27	rs10873998(1)	rs12143905(1)	rs17403465(1)	rs12402432(1)	rs10518591(1)	rs7533063(1)	rs10158148(1)	rs12142366(1)	rs7552978(1)	rs12032838(1)	rs12738521(1)	rs17413911(1)	rs11162581(1)	rs1387422(1)	rs1387421(1)	rs1489386(1)	rs11587450(1)	rs6424621(1)	rs11162583(1)	rs1332831(1)	rs12406049(1)	rs10493622(1)
10	rs1291824	11141731	2.45e-09	32	6	7	6	9	4	rs7087513(1)	rs7099389(1)	rs7077611(1)	rs7083068(1)	rs7070530(1)	rs4354613(1)	rs12245422(1)	rs9424123(1)
6	rs4895877	130615569	2.63e-09	140	4	1	0	1	134	rs12205342(1)	rs6931937(1)	rs6911840(1)	rs7772495(1)	rs11154556(1)	rs11154557(1)	rs12189819(1)	rs4897394(1)	rs12193492(1)	rs12206915(1)	rs12193542(1)	rs12202107(1)	rs12197027(1)	rs12210502(1)	rs12197194(1)	rs2089997(1)	rs7766039(1)	rs7770566(1)	rs1849527(1)	rs12333039(1)	rs9492526(1)	rs10872358(1)	rs10872359(1)	rs11154562(1)	rs11154564(1)	rs11154565(1)	rs4897401(1)	rs4897402(1)	rs12213521(1)	rs10457548(1)	rs4897406(1)	rs12211647(1)	rs12211796(1)	rs12211846(1)	rs12211753(1)	rs12198283(1)	rs12198460(1)	rs12194113(1)	rs12213950(1)	rs11154568(1)	rs4897407(1)	rs2250(1)	rs1535281(1)	rs2024972(1)	rs9492535(1)	rs9492536(1)	rs9492537(1)	rs6915557(1)	rs9492542(1)	rs7740388(1)	rs7758457(1)	rs7759052(1)	rs12202591(1)	rs9492546(1)	rs10872361(1)	rs10457551(1)	rs6928644(1)	rs4897409(1)	rs6940357(1)	rs6940373(1)	rs6940232(1)	rs9321222(1)	rs4895880(1)	rs4897410(1)	rs2326939(1)	rs7742461(1)	rs6569675(1)	rs6909334(1)	rs6910182(1)	rs9398942(1)	rs1546555(1)	rs6569676(1)	rs4895881(1)	rs4897413(1)	rs4895882(1)	rs6930509(1)	rs6916087(1)	rs6936658(1)	rs6915757(1)	rs6917875(1)	rs905633(1)	rs7771106(1)	rs6569679(1)	rs4897418(1)	rs3850236(1)	rs2011841(1)	rs9492566(1)	rs9492567(1)	rs9492568(1)	rs9492569(1)	rs7761111(1)	rs9492570(1)	rs10782239(1)	rs9321225(1)	rs9483121(1)	rs9321226(1)	rs1513539(1)	rs6904914(1)	rs7759150(1)	rs9492581(1)	rs1513541(1)	rs1504025(1)	rs9492584(1)	rs6569682(1)	rs7771495(1)	rs6941686(1)	rs9492587(1)	rs10485236(1)	rs9492589(1)	rs10155668(1)	rs4897423(1)	rs12193479(1)	rs7775870(1)	rs7738424(1)	rs6904437(1)	rs6928110(1)	rs9492590(1)	rs7768661(1)	rs12197554(1)	rs4897424(1)	rs2025352(1)	rs4555944(1)	rs4502959(1)	rs6901603(1)
5	rs288159	107364363	2.73e-09	204	59	25	21	5	94	rs17437658(1)	rs288178(1)	rs288177(1)	rs288175(1)	rs288165(1)	rs288163(1)	rs2909882(1)	rs288162(1)	rs17381296(1)	rs288160(1)	rs17440818(1)	rs17440916(1)	rs288158(1)	rs288156(1)	rs7731562(1)	rs2042187(1)	rs288155(1)	rs12651724(1)	rs288153(1)	rs13357987(1)	rs4144478(1)	rs4144476(1)	rs288140(1)	rs17382278(1)	rs286748(1)	rs17441920(1)	rs502790(1)	rs289234(1)	rs2909879(1)	rs6865057(1)	rs286788(1)	rs17442211(1)	rs34415(1)	rs12654751(1)	rs12652643(1)	rs17442556(1)	rs34418(1)	rs40067(1)	rs286814(1)	rs158186(1)	rs158185(1)	rs158178(1)	rs158177(1)	rs41129(1)	rs40063(1)	rs40062(1)	rs286812(1)	rs286811(1)	rs286810(1)	rs286809(1)	rs286804(1)	rs34430(1)	rs286802(1)	rs34411(1)	rs17443045(1)	rs457378(1)	rs158174(1)	rs158173(1)	rs286801(1)	rs286797(1)	rs286796(1)	rs17449723(1)	rs286744(1)	rs286743(1)	rs286742(1)	rs286741(1)	rs286740(1)	rs286779(1)	rs17384285(1)	rs286778(1)	rs286777(1)	rs286776(1)	rs158171(1)	rs34428(1)	rs34427(1)	rs40071(1)	rs34424(1)	rs40070(1)	rs10036675(1)	rs34387(1)	rs6888190(1)	rs17450705(1)	rs10515385(1)	rs10070927(1)	rs4129424(1)	rs10076086(1)	rs17385914(1)	rs12653027(1)	rs12654140(1)	rs11242664(1)	rs7727051(1)	rs4364376(1)	rs7724860(1)	rs7724884(1)	rs17161193(1)	rs17386492(1)	rs2966829(1)	rs10045002(1)	rs6880727(1)	rs7733036(1)	rs12652675(1)	rs10515388(1)	rs17388244(1)	rs4128352(1)	rs4128456(1)	rs7729844(1)	rs4957768(1)	rs6886991(1)	rs7445150(1)
5	rs1494678	3253177	2.84e-09	2	0	0	1	0	1	rs6876947(1)
7	rs4073643	104486707	2.88e-09	18	2	1	3	1	11	rs12540437(1)	rs9655780(1)	rs2299297(1)	rs1143(1)
17	rs17689882	43906828	3.07e-09	34	0	0	0	0	34	rs11012(1)	rs17689918(1)	rs16940674(1)	rs1876829(1)	rs183211(1)	rs199438(1)	rs7224296(1)	rs199454(1)	rs199442(1)	rs199529(1)	rs199528(1)	rs199524(1)	rs199520(1)	rs199514(1)	rs199513(1)	rs199509(1)	rs199507(1)	rs199506(1)	rs415430(1)	rs199505(1)	rs70602(1)	rs199504(1)	rs916888(1)
15	rs2084851	74171368	3.33e-09	27	6	9	2	1	9	rs8030745(1)
3	rs7612930	65506761	3.55e-09	14	4	0	2	2	6	rs6445480(1)
12	rs1671529	16363539	3.56e-09	54	0	0	1	0	53	rs1405513(1)	rs1913256(1)	rs7955194(1)	rs10219733(1)	rs10219493(1)	rs3847918(1)	rs2417543(1)	rs3942536(1)	rs11611696(1)	rs1527009(1)	rs7966002(1)	rs4109312(1)	rs3858681(1)	rs3847919(1)	rs3843666(1)	rs4598715(1)	rs3858682(1)	rs10772904(1)	rs10846307(1)	rs7303867(1)	rs3847920(1)	rs1624759(1)	rs10846309(1)	rs1798691(1)	rs1973824(1)	rs2204588(1)	rs7305402(1)	rs11056826(1)	rs3847921(1)	rs2417545(1)	rs6488827(1)	rs17367753(1)	rs10744107(1)	rs7298878(1)	rs10846315(1)	rs3844371(1)	rs7297372(1)	rs1852450(1)	rs3915247(1)	rs3915248(1)	rs1405507(1)	rs10744109(1)	rs1114813(1)
18	rs674948	44181596	3.57e-09	2	0	1	0	0	1	rs675312(1)
11	rs174549	61571382	3.72e-09	33	2	3	2	4	22	rs174528(1)	rs174547(1)	rs174550(1)	rs174555(1)	rs174556(1)	rs968567(1)	rs1535(1)	rs174574(1)	rs174576(1)	rs174577(1)	rs174583(1)	rs174593(1)	rs174601(1)	rs174627(1)	rs1000778(1)	rs174464(1)	rs174476(1)
14	rs4243633	69701863	4.07e-09	26	0	0	4	11	11	rs4902677(1)	rs6573869(1)	rs10146339(1)	rs12432645(1)	rs9323524(1)	rs11622889(1)	rs11624765(1)	rs7140574(1)	rs4902708(1)	rs12433032(1)	rs12890931(1)	rs4902712(1)	rs12437334(1)	rs2185493(1)	rs1947466(1)
13	rs9537888	58551353	4.27e-09	151	46	11	23	5	66	rs6561938(1)	rs17178205(1)	rs2151825(1)	rs9537796(1)	rs9537797(1)	rs1113315(1)	rs7324317(1)	rs6561943(1)	rs9537804(1)	rs1334299(1)	rs9537818(1)	rs2320925(1)	rs12428841(1)	rs9527706(1)	rs9537821(1)	rs1041646(1)	rs1334290(1)	rs9527715(1)	rs9527716(1)	rs12430866(1)	rs11843427(1)	rs17265235(1)	rs9537842(1)	rs9537843(1)	rs9527720(1)	rs17180471(1)	rs7328662(1)	rs12430440(1)	rs12430897(1)	rs9527731(1)	rs930332(1)	rs9537861(1)	rs9537864(1)	rs4456382(1)	rs7991447(1)	rs9537868(1)	rs1978800(1)	rs1370059(1)	rs1326528(1)	rs7317710(1)	rs9537887(1)	rs9527748(1)	rs7986644(1)	rs4886052(1)	rs9569799(1)	rs17652327(1)	rs7320068(1)	rs9569804(1)	rs9537924(1)	rs636690(1)	rs539870(1)	rs9527756(1)	rs499958(1)	rs9537936(1)	rs624199(1)	rs9537938(1)	rs534151(1)	rs4886066(1)	rs4630431(1)	rs4520735(1)	rs11616849(1)	rs11148428(1)	rs12428454(1)	rs11619451(1)	rs11616212(1)	rs11616223(1)	rs11619485(1)	rs4450280(1)	rs4548740(1)	rs4886072(1)	rs17193574(1)	rs10492604(1)	rs9538098(1)	rs9316990(1)	rs9538102(1)	rs9527830(1)	rs4415915(1)	rs7492039(1)	rs9538106(1)	rs1360338(1)	rs6561970(1)	rs1330739(1)	rs4625621(1)
16	rs4541060	17922110	4.27e-09	24	13	0	1	2	8	rs4780677(1)
1	rs10754318	88837917	4.39e-09	65	5	20	6	4	30	rs1336573(1)	rs6679982(1)	rs481055(1)	rs517832(1)	rs6692873(1)	rs566685(1)	rs608410(1)	rs566606(1)	rs683815(1)	rs589824(1)	rs555994(1)	rs670635(1)	rs572056(1)	rs687790(1)	rs499081(1)	rs127384(1)	rs665404(1)	rs4656036(1)	rs766353(1)	rs926795(1)	rs1980518(1)	rs1156983(1)	rs2808110(1)	rs9428010(1)	rs12141716(1)	rs994452(1)	rs2808111(1)	rs693691(1)	rs17130444(1)
2	rs11686893	148495050	4.49e-09	178	78	14	16	2	68	rs1547596(1)	rs1881571(1)	rs1881570(1)	rs12616680(1)	rs1881569(1)	rs4361062(1)	rs1609365(1)	rs1406449(1)	rs4502361(1)	rs10928364(1)	rs2382108(1)	rs4641882(1)	rs1919442(1)	rs11687308(1)	rs7607970(1)	rs7581569(1)	rs1528844(1)	rs7423623(1)	rs2382109(1)	rs1528843(1)	rs2222781(1)	rs4662549(1)	rs4662550(1)	rs6757199(1)	rs13016400(1)	rs721344(1)	rs4419186(1)	rs6747792(1)	rs1895694(1)	rs17742134(1)	rs17742246(1)	rs6713811(1)	rs17742342(1)	rs7560502(1)	rs2113792(1)	rs1424941(1)	rs1469211(1)	rs3768688(1)	rs12105745(1)	rs17743157(1)	rs3820716(1)	rs13016893(1)	rs7577025(1)	rs1872198(1)	rs979636(1)	rs7569780(1)	rs4972322(1)	rs1234433(1)	rs10178849(1)	rs1234402(1)	rs1234405(1)	rs7592576(1)	rs7595938(1)	rs1234413(1)	rs7595067(1)	rs12615059(1)	rs10928374(1)	rs12472291(1)	rs1449959(1)	rs6430289(1)	rs1901014(1)	rs10439198(1)	rs4436897(1)	rs7569629(1)	rs13001416(1)	rs6430291(1)	rs13015655(1)	rs12691774(1)	rs4001(1)	rs7604592(1)	rs1375859(1)	rs11685710(1)	rs6430295(1)	rs10928377(1)	rs2084578(1)
1	rs10864692	230240469	4.61e-09	15	1	8	1	0	5	rs868288(1)
11	rs7121756	57747897	4.66e-09	57	26	12	11	2	6	rs2175276(1)	rs11604305(1)	rs1823598(1)	rs1966836(1)	rs11229292(1)	rs12574405(1)	rs7129894(1)	rs7110650(1)
16	rs16958736	69353587	5.29e-09	9	1	1	2	1	4	rs9927789(1)
14	rs8018400	103901085	5.32e-09	87	20	0	8	2	57	rs1570712(1)	rs6575982(1)	rs7149767(1)	rs12879663(1)	rs4906320(1)	rs12896612(1)	rs2065018(1)	rs2065017(1)	rs12885762(1)	rs7148567(1)	rs12892062(1)	rs10144051(1)	rs12885234(1)	rs10148970(1)	rs8015723(1)	rs6575988(1)	rs12894275(1)	rs2065015(1)	rs8016676(1)	rs7156036(1)	rs17101620(1)	rs7155822(1)	rs10459573(1)	rs12185021(1)	rs4906327(1)	rs12432803(1)	rs10162425(1)	rs1116095(1)	rs8010247(1)	rs8014013(1)	rs4906329(1)	rs8012127(1)	rs11625172(1)	rs8014800(1)	rs3783397(1)	rs3783398(1)	rs12435516(1)	rs4143998(1)	rs12896919(1)	rs2756135(1)	rs7147664(1)	rs9671414(1)	rs2403192(1)	rs1078756(1)	rs8021368(1)	rs12434218(1)	rs7155511(1)	rs11160755(1)	rs3759586(1)	rs11850979(1)	rs8007915(1)	rs8003289(1)	rs4900589(1)	rs861547(1)	rs861545(1)	rs861537(1)
8	rs7007784	73896742	5.33e-09	30	0	0	12	5	13	rs3894365(1)	rs7816328(1)	rs6994706(1)	rs6995325(1)	rs12677794(1)	rs17200205(1)	rs6983580(1)	rs10088657(1)	rs7012324(1)	rs6472715(1)	rs6472716(1)	rs1482029(1)	rs6994351(1)	rs7015174(1)	rs6472718(1)	rs1574690(1)	rs10104094(1)	rs6472727(1)	rs2291219(1)
16	rs11642302	24770856	5.41e-09	53	1	7	4	18	23	rs12927275(1)	rs766181(1)	rs7202252(1)	rs200536(1)	rs12925982(1)	rs200531(1)	rs200528(1)	rs200526(1)	rs11862923(1)	rs11862971(1)	rs1465422(1)	rs8049667(1)	rs12917810(1)	rs11074651(1)	rs2112785(1)	rs7204281(1)	rs7204288(1)	rs12927710(1)	rs17771137(1)	rs2343606(1)	rs1075987(1)	rs11074653(1)	rs13336754(1)	rs3803716(1)	rs874484(1)	rs1862451(1)	rs7186893(1)	rs6497760(1)	rs2112783(1)	rs2059134(1)	rs11647120(1)	rs2287783(1)	rs11646987(1)	rs12930727(1)
6	rs6928626	129354454	5.45e-09	149	17	27	16	5	84	rs13201013(1)	rs13213076(1)	rs9482960(1)	rs7770018(1)	rs17723677(1)	rs6938221(1)	rs17780950(1)	rs9398892(1)	rs9372913(1)	rs4337952(1)	rs4337953(1)	rs9388675(1)	rs4895841(1)	rs3935856(1)	rs3935350(1)	rs7758291(1)	rs9402092(1)	rs9375608(1)	rs9388677(1)	rs9375609(1)	rs9372914(1)	rs11154457(1)	rs9372915(1)	rs4576277(1)	rs4895842(1)	rs4895843(1)	rs4076090(1)	rs4295506(1)	rs9402093(1)	rs7769389(1)	rs6569575(1)	rs7771363(1)	rs4392741(1)	rs10499149(1)	rs17782500(1)	rs7750304(1)	rs6904911(1)	rs9492223(1)	rs9482982(1)	rs9492224(1)	rs9321151(1)	rs17056792(1)	rs4629708(1)	rs9492234(1)	rs6941264(1)	rs10499150(1)	rs1478804(1)	rs1478803(1)	rs1478802(1)	rs7738316(1)	rs9492237(1)	rs899350(1)	rs727183(1)	rs7756786(1)	rs1478800(1)	rs1382515(1)	rs9482986(1)	rs9492241(1)	rs2494937(1)	rs2448012(1)	rs7751112(1)	rs17056825(1)	rs9492243(1)	rs7744609(1)	rs11751222(1)	rs6569583(1)	rs10499152(1)	rs11751534(1)	rs11756052(1)	rs9492245(1)	rs17056847(1)	rs9482989(1)	rs3778141(1)	rs9492247(1)	rs7767990(1)	rs9492248(1)	rs6569585(1)	rs7762236(1)	rs9492253(1)	rs9492254(1)	rs7748051(1)	rs2219787(1)	rs1478793(1)	rs1478792(1)	rs17056909(1)	rs1478808(1)	rs17728853(1)	rs9492265(1)	rs6925197(1)	rs9398898(1)	rs265380(1)	rs265387(1)	rs265385(1)	rs265384(1)
10	rs7075669	107593400	5.5e-09	30	0	3	3	2	22	rs11192562(1)	rs2644520(1)	rs1024044(1)	rs1496077(1)	rs2683665(1)	rs2683666(1)	rs2683672(1)	rs12259847(1)	rs6584714(1)	rs866050(1)	rs541328(1)	rs521495(1)	rs821205(1)	rs489194(1)	rs481179(1)	rs821202(1)
18	rs16948053	28011290	5.51e-09	46	15	9	5	3	14	rs2949540(1)	rs16948059(1)	rs9635996(1)	rs17822171(1)	rs1442981(1)	rs7228882(1)	rs12454844(1)	rs7240469(1)	rs7245254(1)	rs7240962(1)	rs17744448(1)
5	rs17521352	124620907	6.21e-09	16	1	1	4	8	2	rs11740444(1)	rs17523117(1)	rs17523173(1)
4	rs1437261	147896553	6.38e-09	98	16	3	6	23	50	rs1875844(1)	rs952639(1)	rs1949036(1)	rs16998691(1)	rs10446756(1)	rs7674628(1)	rs7673150(1)	rs2357277(1)	rs12504096(1)	rs10519824(1)	rs2036728(1)	rs17022013(1)	rs2136366(1)	rs4835349(1)	rs2357280(1)	rs6840804(1)	rs1396718(1)	rs1876765(1)	rs1022074(1)	rs6537434(1)	rs10018635(1)	rs10011144(1)	rs6816827(1)	rs7697716(1)	rs1396717(1)	rs1396716(1)	rs7680245(1)	rs10013280(1)	rs10001365(1)	rs6852084(1)	rs7680445(1)	rs984696(1)	rs984695(1)	rs17610219(1)	rs3810844(1)	rs13122121(1)	rs13106241(1)	rs10519840(1)	rs1509333(1)	rs6834377(1)	rs13104820(1)	rs3827595(1)	rs7664149(1)	rs714627(1)	rs969510(1)	rs13120245(1)	rs2289164(1)	rs748828(1)	rs748827(1)	rs2304536(1)	rs10013636(1)	rs7678787(1)	rs10519848(1)	rs6855963(1)	rs7663340(1)	rs7699439(1)	rs7660168(1)	rs17472952(1)	rs974278(1)	rs6537445(1)	rs7665036(1)	rs4835367(1)	rs6537450(1)	rs1507500(1)	rs4383597(1)	rs3897923(1)	rs4835375(1)	rs1979956(1)
20	rs6019826	48042970	6.42e-09	45	7	1	20	3	14	rs13044228(1)	rs6012653(1)	rs6012654(1)	rs6090977(1)	rs3787317(1)	rs11905489(1)	rs13045350(1)	rs6019827(1)	rs6095516(1)	rs6090979(1)	rs10485611(1)	rs6095521(1)	rs6012664(1)	rs6019832(1)	rs6019834(1)	rs6019838(1)	rs6019839(1)	rs6512583(1)	rs7264104(1)	rs6019841(1)	rs3787319(1)	rs742758(1)	rs6095525(1)	rs7268802(1)	rs8126190(1)	rs6019852(1)
8	rs2631007	91948156	7.08e-09	125	31	22	21	16	35	rs9643314(1)	rs7830264(1)	rs6999838(1)	rs978559(1)	rs10808632(1)	rs10808633(1)	rs997899(1)	rs997898(1)	rs12675931(1)	rs2631015(1)	rs2631014(1)	rs1011254(1)	rs1160329(1)	rs2631031(1)	rs1386112(1)	rs2740799(1)	rs1386113(1)	rs1003996(1)	rs2339289(1)	rs1542666(1)	rs2339291(1)	rs1002583(1)	rs7018395(1)	rs2740785(1)	rs2677573(1)	rs7005565(1)	rs10108486(1)	rs10112439(1)	rs10110267(1)	rs4373488(1)	rs4501548(1)	rs4501550(1)	rs9918929(1)	rs12334996(1)	rs6471265(1)	rs10956790(1)	rs10216413(1)	rs12542178(1)	rs7820904(1)	rs10111323(1)	rs3885968(1)	rs3885969(1)	rs10956794(1)	rs4620242(1)	rs12540975(1)	rs11783034(1)	rs11785003(1)	rs11778758(1)	rs4577919(1)	rs12546650(1)	rs13262428(1)	rs13248502(1)	rs13277179(1)	rs13268588(1)	rs13254176(1)	rs6471268(1)	rs4419777(1)	rs6987764(1)	rs12549426(1)	rs11784415(1)	rs4596614(1)
6	rs9385869	100233278	7.23e-09	40	0	11	14	1	14	rs9402952(1)	rs4840082(1)	rs4840083(1)	rs4840084(1)	rs11969653(1)	rs10485226(1)	rs10485227(1)	rs4840086(1)	rs2894891(1)	rs4431442(1)	rs17059831(1)	rs7757887(1)	rs9373244(1)	rs6929006(1)	rs6929428(1)	rs9495576(1)	rs6931227(1)	rs7763983(1)
2	rs343969	44956905	7.26e-09	18	0	1	0	1	16	rs786180(1)	rs343936(1)	rs343954(1)	rs343952(1)	rs874543(1)	rs737448(1)
2	rs2358084	173937983	8.06e-09	35	5	0	2	12	16	rs1973037(1)	rs7573673(1)	rs989531(1)	rs1809139(1)	rs11687539(1)	rs1866634(1)	rs734993(1)	rs746179(1)	rs1816717(1)	rs935006(1)	rs17710437(1)	rs11680555(1)	rs935007(1)	rs13034748(1)	rs13035366(1)	rs3769165(1)	rs3769162(1)	rs2043950(1)	rs3769159(1)
18	rs11151379	53514843	8.12e-09	5	3	0	0	0	2	rs937831(1)
6	rs9391238	105197874	8.15e-09	119	5	24	20	3	67	rs9499909(1)	rs7772567(1)	rs13204440(1)	rs9499932(1)	rs9486002(1)	rs12110767(1)	rs9486003(1)	rs9391228(1)	rs9499934(1)	rs9404575(1)	rs9386426(1)	rs6922070(1)	rs6571200(1)	rs9386427(1)	rs9499937(1)	rs4132193(1)	rs9391229(1)	rs9499939(1)	rs7767318(1)	rs7743022(1)	rs13217175(1)	rs7770002(1)	rs7755772(1)	rs7773123(1)	rs7774512(1)	rs12524893(1)	rs11156414(1)	rs4336470(1)	rs6571202(1)	rs7741733(1)	rs9404576(1)	rs6937432(1)	rs6942231(1)	rs7770809(1)	rs7752614(1)	rs7775573(1)	rs9499948(1)	rs2400053(1)	rs2400054(1)	rs9499954(1)	rs6907016(1)	rs9322816(1)	rs9399896(1)	rs9391241(1)	rs12528873(1)	rs9404579(1)	rs7769270(1)	rs12528333(1)	rs9322817(1)	rs6900902(1)	rs4409213(1)	rs2400052(1)	rs6571207(1)	rs13198196(1)	rs9486014(1)	rs7451298(1)	rs9486015(1)	rs6920482(1)	rs9391244(1)	rs4079063(1)	rs12525364(1)	rs7759427(1)	rs13202542(1)	rs9486021(1)	rs2486135(1)	rs2499658(1)	rs13215256(1)	rs12526010(1)	rs9499994(1)	rs13195239(1)	rs4946651(1)	rs11156431(1)	rs314262(1)	rs314280(1)	rs17065417(1)	rs314266(1)	rs314289(1)	rs9377684(1)	rs314270(1)
3	rs6790862	178197668	8.23e-09	11	0	0	6	2	3	rs6794504(1)
12	rs10506692	74876052	8.65e-09	100	3	25	8	6	58	rs1837476(1)	rs11180022(1)	rs11180025(1)	rs10748254(1)	rs7979590(1)	rs11180031(1)	rs12316244(1)	rs11180033(1)	rs1426802(1)	rs10879769(1)	rs11180061(1)	rs10879772(1)	rs17176910(1)	rs10506690(1)	rs10506694(1)	rs1546123(1)	rs2934409(1)	rs10879806(1)	rs7307239(1)	rs2641479(1)	rs10748259(1)	rs7310142(1)	rs2199347(1)	rs2925225(1)	rs2199348(1)	rs1389496(1)	rs2605327(1)	rs3912980(1)	rs7301245(1)	rs10785134(1)	rs1493838(1)	rs17786070(1)	rs17181725(1)	rs17113889(1)	rs17786699(1)	rs2641495(1)	rs2605363(1)	rs7302481(1)	rs2201343(1)	rs17787103(1)	rs1353157(1)	rs1353155(1)	rs17787309(1)	rs7967033(1)	rs822823(1)	rs7962067(1)	rs2661713(1)	rs2661714(1)	rs17183486(1)	rs748378(1)	rs2605351(1)	rs17114035(1)	rs17183685(1)	rs822802(1)	rs822801(1)	rs7295394(1)	rs10506698(1)	rs7965242(1)	rs7134504(1)	rs17788160(1)	rs7302396(1)
5	rs12523359	45193550	8.88e-09	167	99	8	24	0	36	rs10462084(1)	rs12514414(1)	rs6890289(1)	rs10941694(1)	rs12516488(1)	rs1472584(1)	rs1392970(1)	rs1909937(1)	rs12521953(1)	rs12514615(1)	rs16902083(1)	rs7732970(1)	rs13354798(1)	rs2337413(1)	rs17278764(1)	rs17344557(1)	rs2049656(1)	rs2580258(1)	rs755048(1)	rs2337483(1)	rs17344896(1)	rs6451810(1)	rs1405918(1)	rs2589162(1)	rs10512880(1)	rs6451812(1)	rs13187565(1)	rs17345947(1)	rs7705696(1)	rs2337951(1)	rs2337952(1)	rs6892627(1)	rs7718785(1)	rs12110137(1)	rs6451814(1)	rs17280692(1)	rs7706116(1)	rs4455566(1)	rs1852599(1)	rs12654213(1)	rs9687260(1)	rs13182397(1)	rs13182862(1)	rs13189744(1)	rs13156000(1)	rs13175559(1)	rs4289567(1)	rs13165915(1)	rs13171302(1)
5	rs13436693	167170953	8.89e-09	15	0	0	0	4	11	rs10058151(1)	rs9313387(1)	rs6879227(1)	rs1862875(1)
16	rs16972292	71446856	8.91e-09	24	5	1	1	8	9	rs236006(1)	rs6499511(1)	rs6499512(1)	rs4788542(1)	rs9936265(1)	rs11866164(1)	rs7188299(1)
2	rs4848220	124155237	8.93e-09	104	10	3	8	3	80	rs6541897(1)	rs6723718(1)	rs1405093(1)	rs6751285(1)	rs12052848(1)	rs4848842(1)	rs13000960(1)	rs13000977(1)	rs11122978(1)	rs13035620(1)	rs1358053(1)	rs4502418(1)	rs2419735(1)	rs1568929(1)	rs7585580(1)	rs2900972(1)	rs2204506(1)	rs10460454(1)	rs10460455(1)	rs10460465(1)	rs10460466(1)	rs6750032(1)	rs9308644(1)	rs7561908(1)	rs6725441(1)	rs7587060(1)	rs2049509(1)	rs1526038(1)	rs1573943(1)	rs1405091(1)	rs1878353(1)	rs12052396(1)	rs13013491(1)	rs1358050(1)	rs11122984(1)	rs6712312(1)	rs4848856(1)	rs11683811(1)	rs11695460(1)	rs6725855(1)	rs12467307(1)	rs1589907(1)	rs11895616(1)	rs13031447(1)	rs6749490(1)	rs4848863(1)	rs4848866(1)	rs13032478(1)	rs12474834(1)	rs13007564(1)	rs10200724(1)	rs12185746(1)	rs7581659(1)	rs13034416(1)	rs11122985(1)	rs4429478(1)	rs13430767(1)	rs6710914(1)	rs10186075(1)	rs2419972(1)	rs2419974(1)	rs13431971(1)	rs7598708(1)	rs6748394(1)	rs17010183(1)	rs10496614(1)	rs2419976(1)	rs7573660(1)	rs11901212(1)	rs6744587(1)	rs11904354(1)	rs11893784(1)	rs11904509(1)	rs7574277(1)	rs13026715(1)	rs13009072(1)	rs13008660(1)	rs13022064(1)	rs12992220(1)	rs11675467(1)
3	rs6772104	71770143	9.05e-09	10	0	0	6	0	4	rs4387935(1)
1	rs2787120	33306297	9.2e-09	25	0	0	3	4	18	rs12022461(1)	rs1284366(1)	rs1300114(1)	rs1746661(1)	rs1570569(1)	rs1284373(1)	rs512005(1)	rs194637(1)	rs194640(1)	rs171837(1)	rs194641(1)	rs194648(1)	rs194651(1)	rs16835227(1)
1	rs1006598	87875774	9.49e-09	5	0	1	0	0	4	rs11582864(1)
8	rs2942194	23423669	9.54e-09	44	12	9	8	1	14	rs7846081(1)	rs2928686(1)	rs13267262(1)	rs950893(1)	rs6983724(1)	rs12549100(1)	rs13269974(1)	rs13272418(1)	rs13264439(1)	rs1858401(1)	rs11135759(1)	rs11995691(1)
1	rs11587482	8743195	9.84e-09	92	3	4	1	1	83	rs2289731(1)	rs11589090(1)	rs4908760(1)	rs751790(1)	rs1922983(1)	rs6577488(1)	rs6577489(1)	rs7551849(1)	rs12568293(1)	rs12046643(1)	rs10864354(1)	rs4908761(1)	rs7530745(1)	rs11584261(1)	rs11121194(1)	rs6577491(1)	rs6678982(1)	rs6656249(1)	rs6577496(1)	rs2144463(1)	rs12131864(1)	rs10492966(1)	rs10492965(1)	rs12136689(1)	rs6702060(1)	rs2016084(1)	rs6577502(1)	rs12122737(1)	rs1473420(1)	rs12410336(1)	rs12405049(1)	rs12122851(1)	rs11121202(1)	rs1061039(1)	rs6663123(1)	rs7537982(1)	rs1934138(1)	rs11121203(1)	rs11121204(1)	rs4908768(1)	rs7523186(1)	rs12134896(1)	rs6681362(1)	rs1318218(1)	rs4480384(1)	rs12136766(1)	rs6701331(1)	rs1953827(1)	rs7513420(1)	rs11121207(1)	rs1381928(1)	rs10779704(1)	rs7520025(1)	rs1463052(1)	rs6577513(1)	rs1463053(1)	rs11121210(1)	rs6577514(1)	rs10864360(1)	rs11121212(1)	rs10864361(1)	rs11121213(1)	rs4908505(1)	rs11121215(1)	rs4908507(1)	rs7556169(1)	rs12122666(1)	rs11577530(1)	rs11586056(1)	rs12137865(1)	rs7520572(1)	rs11121237(1)	rs12410886(1)	rs12410893(1)
1	rs4658597	244048656	9.96e-09	6	0	1	1	0	4	rs1914235(1)
14	rs7148456	104028270	1.11e-08	16	10	0	0	0	6	rs2296482(1)
6	rs1889556	114479520	1.13e-08	15	3	7	0	2	3	rs11153471(1)
18	rs1509222	36628201	1.15e-08	70	19	8	0	1	42	rs17598286(1)	rs16971339(1)	rs10502717(1)	rs2175064(1)	rs2175061(1)	rs16971387(1)	rs16971395(1)	rs16971404(1)	rs8083419(1)	rs16971469(1)	rs16971487(1)	rs16971498(1)	rs16971505(1)	rs1509223(1)	rs8088142(1)	rs1509224(1)	rs8093036(1)	rs1355147(1)	rs906778(1)	rs8088189(1)	rs7243236(1)	rs8097704(1)	rs7227272(1)	rs8087160(1)	rs7238994(1)	rs978807(1)	rs16971807(1)	rs1074554(1)	rs7233325(1)	rs12966646(1)	rs12963887(1)	rs16971849(1)
15	rs4887461	86982228	1.16e-08	111	5	8	1	26	71	rs884300(1)	rs1908792(1)	rs1496893(1)	rs2132659(1)	rs10220773(1)	rs1025404(1)	rs966072(1)	rs4594232(1)	rs16976562(1)	rs919592(1)	rs751526(1)	rs2116207(1)	rs4369625(1)	rs10520626(1)	rs4362360(1)	rs16976763(1)	rs8037035(1)	rs1897266(1)	rs1431237(1)	rs7168149(1)	rs1431242(1)	rs4887450(1)	rs4493015(1)	rs4513061(1)	rs4313781(1)	rs4482250(1)	rs1030550(1)	rs961187(1)	rs6496327(1)	rs4887460(1)	rs4887232(1)	rs6496331(1)	rs6496332(1)	rs6496333(1)	rs6496335(1)	rs6496336(1)	rs6496338(1)	rs4366685(1)	rs4887466(1)	rs16977283(1)	rs3902881(1)	rs8023429(1)	rs891640(1)	rs8032499(1)	rs12898689(1)	rs8027931(1)	rs7173322(1)	rs763312(1)	rs715922(1)	rs10520632(1)	rs17674103(1)	rs9920671(1)	rs9673097(1)	rs17674220(1)	rs4517755(1)	rs4243100(1)	rs12904307(1)	rs4296220(1)	rs11073639(1)	rs11073640(1)	rs11632104(1)	rs12443065(1)	rs12439060(1)	rs11633708(1)	rs4435233(1)	rs4493016(1)	rs7164505(1)	rs4887473(1)	rs4887474(1)	rs7177221(1)	rs8034237(1)	rs11853362(1)	rs12439183(1)	rs2881464(1)	rs1110287(1)	rs8040047(1)	rs2346740(1)	rs4887476(1)	rs2346742(1)	rs2346743(1)	rs2346716(1)	rs717552(1)	rs4362361(1)	rs2346722(1)	rs9920342(1)	rs9920348(1)	rs4609816(1)
15	rs1496922	47648808	1.22e-08	38	16	0	0	6	16	rs1496923(1)	rs281253(1)	rs281254(1)	rs281255(1)	rs281262(1)	rs7183670(1)	rs16959499(1)	rs16959519(1)	rs1496896(1)	rs7171859(1)	rs16959537(1)
11	rs12274437	47886541	1.22e-08	140	0	1	10	68	61	rs11039358(1)	rs12576134(1)	rs11599936(1)	rs11600061(1)	rs4356181(1)	rs11039522(1)	rs11039528(1)	rs1566734(1)	rs1503185(1)	rs905476(1)	rs10769323(1)	rs7940877(1)	rs1393794(1)	rs1566736(1)	rs1566737(1)	rs1503174(1)	rs7933408(1)	rs10769331(1)	rs7127946(1)	rs1566730(1)	rs10838840(1)	rs1503183(1)	rs1393791(1)	rs1354293(1)	rs1503168(1)	rs1393788(1)	rs1109906(1)	rs2870509(1)	rs871248(1)	rs871249(1)	rs713325(1)	rs4752923(1)	rs960640(1)	rs10769336(1)	rs10769338(1)	rs10742851(1)	rs7932396(1)	rs11040313(1)	rs7939300(1)	rs7939316(1)	rs11040323(1)	rs1164671(1)	rs3974686(1)	rs7929543(1)	rs10839264(1)	rs11607791(1)	rs11040339(1)	rs11040360(1)	rs12226415(1)	rs11040365(1)	rs11040366(1)	rs12224011(1)	rs10742940(1)	rs7113075(1)	rs7120873(1)	rs7934591(1)	rs7929575(1)	rs1846285(1)	rs12222221(1)	rs12222457(1)	rs10742942(1)	rs10839287(1)	rs11040390(1)	rs11040391(1)	rs11040399(1)	rs7951980(1)	rs7102641(1)	rs3913232(1)	rs11040421(1)	rs11605639(1)	rs10431011(1)	rs11040432(1)	rs10839306(1)	rs3862349(1)	rs2133225(1)	rs11040446(1)	rs10839319(1)	rs10839321(1)	rs11040457(1)	rs11040460(1)	rs11605882(1)	rs11040464(1)	rs10839331(1)	rs11603859(1)	rs11530438(1)	rs1829948(1)	rs1965513(1)	rs11040612(1)	rs10839424(1)	rs11040625(1)	rs1623556(1)	rs847642(1)	rs1851865(1)	rs1829949(1)	rs1851852(1)	rs11040668(1)	rs1916954(1)	rs16914589(1)	rs11601081(1)	rs4310619(1)	rs7107062(1)	rs11602981(1)	rs1818894(1)	rs869195(1)	rs11245558(1)	rs12226894(1)	rs11245588(1)	rs4881702(1)	rs11245765(1)	rs11245822(1)	rs11245826(1)	rs11245863(1)	rs11245866(1)	rs11606884(1)	rs10902063(1)	rs1826836(1)	rs1496469(1)	rs1845865(1)	rs16906478(1)	rs11245570(1)	rs11245571(1)	rs2026797(1)	rs11605648(1)	rs16906404(1)	rs16906399(1)	rs11245641(1)	rs11245642(1)	rs2200859(1)
18	rs9304530	26573214	1.23e-08	65	21	12	27	0	5	rs11083293(1)	rs1539821(1)	rs4800310(1)	rs963467(1)	rs766641(1)	rs1995494(1)	rs2174269(1)	rs1504118(1)	rs720907(1)	rs7231009(1)	rs1394191(1)	rs1394189(1)	rs1504109(1)	rs12605271(1)	rs1504108(1)	rs1504107(1)	rs9964679(1)	rs12458534(1)	rs4800901(1)	rs4800902(1)	rs4800903(1)
19	rs192435	51804020	1.32e-08	22	1	1	1	14	5	rs7258998(1)	rs8111753(1)	rs8110859(1)	rs8111217(1)	rs1399838(1)	rs10419982(1)	rs1399834(1)	rs2062655(1)	rs273628(1)
4	rs2048384	140930511	1.34e-08	56	11	0	3	4	38	rs13132016(1)	rs12505942(1)	rs4863713(1)	rs4863714(1)	rs12504594(1)	rs7698089(1)	rs13109433(1)	rs4863716(1)	rs7656823(1)	rs4863717(1)	rs9996478(1)	rs9996587(1)	rs11100418(1)	rs4863720(1)	rs938022(1)	rs2048382(1)	rs17005417(1)	rs13150296(1)	rs17373621(1)	rs4863723(1)	rs12645862(1)	rs12509820(1)	rs1510719(1)	rs7674555(1)	rs6851797(1)	rs7695565(1)	rs7655582(1)	rs1402672(1)	rs17314804(1)	rs17314832(1)	rs12513045(1)	rs6850591(1)	rs11725252(1)	rs17005492(1)
16	rs6498415	13558439	1.37e-08	39	8	7	1	4	19	rs7195242(1)	rs2866478(1)	rs2903305(1)	rs2866479(1)	rs8051802(1)	rs1013040(1)	rs916069(1)	rs916070(1)	rs2078548(1)	rs16962113(1)	rs12598524(1)	rs16962221(1)	rs8057032(1)
11	rs590592	99506929	1.42e-08	132	13	9	15	14	81	rs1494470(1)	rs12792999(1)	rs17603978(1)	rs673561(1)	rs11220657(1)	rs670897(1)	rs12789908(1)	rs12790322(1)	rs591920(1)	rs668276(1)	rs12792468(1)	rs10501921(1)	rs2458164(1)	rs653186(1)	rs637387(1)	rs636073(1)	rs651048(1)	rs651496(1)	rs1790261(1)	rs1690819(1)	rs1690818(1)	rs1690817(1)	rs646067(1)	rs12789135(1)	rs634379(1)	rs634011(1)	rs606561(1)	rs594858(1)	rs631338(1)	rs594789(1)	rs619821(1)	rs619807(1)	rs670426(1)	rs669951(1)	rs605005(1)	rs657055(1)	rs655715(1)	rs1398168(1)	rs658789(1)	rs657362(1)	rs681361(1)	rs680914(1)	rs680485(1)	rs642881(1)	rs665986(1)	rs630095(1)	rs10893622(1)	rs652769(1)	rs628310(1)	rs627917(1)	rs611253(1)	rs599609(1)	rs9787865(1)	rs676553(1)	rs676086(1)	rs674682(1)	rs673798(1)	rs1628747(1)	rs1690806(1)	rs1790264(1)	rs1690807(1)	rs669176(1)	rs671295(1)	rs681294(1)	rs669186(1)	rs10893634(1)	rs616533(1)	rs687007(1)	rs1790265(1)	rs7949294(1)	rs7949313(1)	rs7935457(1)	rs648646(1)	rs651391(1)	rs2510975(1)	rs609049(1)	rs609996(1)	rs2453260(1)	rs665801(1)	rs595724(1)	rs595719(1)	rs584310(1)	rs586533(1)	rs587925(1)	rs629219(1)	rs600627(1)	rs682120(1)	rs659505(1)	rs2510970(1)	rs10893744(1)	rs636916(1)	rs622821(1)	rs611346(1)	rs685284(1)	rs657947(1)	rs6590280(1)	rs952700(1)	rs7942402(1)	rs10893802(1)
8	rs11783045	11056175	1.44e-08	74	16	16	8	2	32	rs13274039(1)	rs6999969(1)	rs11986748(1)	rs10088853(1)	rs13265553(1)	rs13276708(1)	rs13266785(1)	rs4291231(1)	rs10101329(1)	rs4840548(1)	rs3021497(1)	rs4642600(1)	rs2409719(1)	rs11776603(1)	rs17782536(1)	rs17726209(1)	rs2409730(1)	rs2736377(1)	rs2251301(1)	rs17796315(1)	rs10091637(1)	rs2572426(1)	rs2736385(1)	rs1369368(1)	rs2409754(1)	rs3808515(1)	rs2256016(1)	rs2409773(1)	rs11784016(1)	rs2264306(1)	rs1692821(1)
15	rs12914489	74187937	1.53e-08	33	2	3	18	5	5	rs2127016(1)	rs923118(1)	rs11854957(1)	rs3888004(1)	rs3848161(1)	rs11630317(1)	rs12912578(1)	rs409856(1)	rs12907503(1)	rs12899173(1)	rs12915891(1)	rs971757(1)	rs971755(1)	rs11857410(1)	rs733163(1)	rs12912258(1)	rs11639369(1)
11	rs3802924	133827733	1.53e-08	11	1	0	0	0	10	rs329637(1)
9	rs9298995	4145340	1.55e-08	17	0	1	1	7	8	rs10974337(1)	rs13299289(1)	rs6476808(1)	rs7850510(1)	rs10758560(1)
11	rs2697923	47363215	1.62e-08	37	4	10	14	2	7	rs3740976(1)	rs2290148(1)	rs11039183(1)	rs7124958(1)	rs4752983(1)	rs2290146(1)	rs3729802(1)	rs11570115(1)	rs10769253(1)	rs10769255(1)	rs7941404(1)	rs11039482(1)
11	rs876064	64037033	1.62e-08	62	18	5	3	8	28	rs641811(1)	rs7123026(1)	rs17773078(1)	rs12419038(1)	rs2096706(1)	rs11231713(1)	rs7103915(1)	rs1011219(1)	rs915987(1)	rs694739(1)	rs574087(1)	rs499425(1)	rs663743(1)	rs1199046(1)	rs612448(1)	rs600377(1)	rs541207(1)	rs538147(1)	rs645078(1)	rs11606081(1)	rs10897487(1)	rs4930168(1)	rs1320628(1)	rs11231787(1)	rs11601686(1)	rs4963223(1)	rs4930175(1)	rs11603861(1)
6	rs13199366	100826232	1.63e-08	18	4	0	0	0	14	rs13209418(1)	rs1506085(1)	rs3734358(1)
5	rs12658319	153551892	1.63e-08	102	15	24	2	20	41	rs17115481(1)	rs10055843(1)	rs12054772(1)	rs2033195(1)	rs6890277(1)	rs815607(1)	rs815608(1)	rs815609(1)	rs815611(1)	rs17536714(1)	rs815615(1)	rs815616(1)	rs1834944(1)	rs10062124(1)	rs4958701(1)	rs10066722(1)	rs7719786(1)	rs1428118(1)	rs1428119(1)	rs1346482(1)	rs1346483(1)	rs13177936(1)	rs7715256(1)	rs7719067(1)	rs4569924(1)	rs7708584(1)	rs7707628(1)	rs6580054(1)	rs2099044(1)	rs4958709(1)	rs4958362(1)	rs4958710(1)	rs4958363(1)	rs1002020(1)	rs4958711(1)	rs12652187(1)	rs11167664(1)	rs12652277(1)	rs12652301(1)	rs13162836(1)	rs12517532(1)	rs7716370(1)	rs2098668(1)	rs4958719(1)	rs7701364(1)	rs11167666(1)	rs7737215(1)	rs12523389(1)	rs13155558(1)	rs1422783(1)	rs11167667(1)	rs12523441(1)
1	rs6695170	107163389	1.67e-08	109	2	20	22	5	60	rs12140817(1)	rs6697697(1)	rs12066688(1)	rs10881440(1)	rs12734067(1)	rs6582980(1)	rs10881441(1)	rs10881442(1)	rs10881443(1)	rs4393186(1)	rs6703591(1)	rs4311915(1)	rs4494161(1)	rs4462181(1)	rs4336881(1)	rs4385746(1)	rs12138646(1)	rs11589101(1)	rs4244116(1)	rs7520289(1)	rs4914984(1)	rs4914985(1)	rs7340024(1)	rs4620573(1)	rs17017475(1)	rs4262573(1)	rs11184971(1)	rs1401830(1)	rs2316174(1)	rs11184977(1)	rs7532611(1)	rs9887893(1)	rs2176758(1)	rs2139463(1)	rs1401832(1)	rs12033361(1)	rs1028220(1)	rs996591(1)	rs6686425(1)	rs1519883(1)	rs1519882(1)	rs6681798(1)	rs4244118(1)	rs7552695(1)	rs12132147(1)	rs7546123(1)	rs1519885(1)	rs12724501(1)	rs11184985(1)	rs10430083(1)	rs17017703(1)	rs6658454(1)	rs12142599(1)	rs990198(1)	rs12119184(1)	rs6671394(1)	rs1607634(1)	rs1519874(1)	rs2030341(1)	rs908953(1)	rs10881449(1)	rs1607635(1)	rs1156426(1)	rs7530116(1)	rs12094371(1)	rs11184994(1)	rs1519875(1)	rs10881450(1)	rs2102909(1)	rs7511900(1)	rs11184996(1)	rs12122193(1)	rs12137571(1)	rs17440619(1)	rs17017852(1)	rs1519877(1)
10	rs7083507	11163048	1.72e-08	4	0	0	0	0	4	rs17375100(1)
2	rs1431087	226483833	1.73e-08	69	2	24	7	7	29	rs6711137(1)	rs10432453(1)	rs13428386(1)	rs936070(1)	rs936069(1)	rs6436574(1)	rs6436576(1)	rs16866682(1)	rs7597996(1)	rs13400632(1)	rs12994235(1)	rs3791734(1)	rs10180401(1)	rs4627553(1)	rs4641920(1)	rs6750609(1)	rs6729574(1)	rs13431222(1)	rs6753335(1)	rs16866695(1)	rs2014896(1)	rs4675001(1)	rs10191337(1)	rs6723888(1)	rs10197853(1)	rs13421117(1)	rs2396261(1)	rs6436579(1)	rs6436580(1)	rs6725873(1)	rs10184774(1)	rs17411259(1)
13	rs7319883	66939588	1.87e-08	14	1	0	0	1	12	rs1831972(1)	rs9317588(1)
9	rs3793603	23813100	1.92e-08	12	4	0	0	0	8	rs17550617(1)
12	rs10850805	117695594	1.95e-08	42	0	4	10	26	2	rs1472522(1)	rs2036311(1)	rs7315039(1)	rs2270791(1)	rs12368232(1)	rs11068384(1)	rs12302515(1)	rs868757(1)	rs3817015(1)	rs10850789(1)	rs11068387(1)	rs10161283(1)	rs10161089(1)	rs10850791(1)	rs2133678(1)	rs10850794(1)	rs10850795(1)	rs2036312(1)	rs4766834(1)	rs11068428(1)	rs1093330(1)	rs2293052(1)	rs3825102(1)	rs530393(1)	rs561712(1)	rs551846(1)	rs549098(1)
2	rs11684042	145684278	1.96e-08	30	0	1	2	4	23	rs6738560(1)	rs11674165(1)	rs786222(1)	rs17408036(1)	rs786247(1)	rs2950790(1)	rs13386034(1)	rs2246363(1)	rs1371045(1)	rs2256602(1)	rs13389190(1)	rs13428423(1)	rs7607110(1)	rs1830319(1)	rs2381686(1)	rs2890769(1)	rs1125128(1)	rs6430078(1)
8	rs7460521	64971829	2e-08	58	4	22	19	0	13	rs2100347(1)	rs763842(1)	rs763843(1)	rs4737183(1)	rs4737184(1)	rs705980(1)	rs705983(1)	rs7826723(1)	rs1010034(1)	rs1838421(1)	rs13257326(1)	rs7841320(1)	rs4147347(1)	rs13267296(1)	rs13254359(1)	rs2083998(1)	rs13248130(1)	rs13271001(1)	rs17220928(1)	rs13259129(1)	rs1485506(1)
18	rs1942026	35392073	2.01e-08	47	0	0	2	10	35	rs1187244(1)	rs9955935(1)	rs9955721(1)	rs1787071(1)	rs1787068(1)	rs1787067(1)	rs1786957(1)	rs8096603(1)	rs8096261(1)	rs969040(1)	rs1632709(1)	rs1786966(1)	rs1648910(1)	rs1787054(1)	rs1786970(1)	rs1786971(1)	rs1627987(1)	rs1787083(1)	rs1623618(1)	rs1787082(1)	rs1786939(1)	rs1786940(1)	rs948582(1)	rs1787087(1)	rs1942028(1)	rs5009667(1)	rs11082025(1)	rs4239400(1)	rs11659297(1)	rs11082026(1)	rs5015830(1)	rs1001683(1)	rs1942024(1)	rs12607127(1)	rs7236830(1)	rs7236386(1)
11	rs7106355	90017885	2.05e-08	204	50	88	49	15	2	rs1347593(1)	rs7952498(1)	rs7945906(1)	rs11018662(1)	rs1488901(1)	rs2388201(1)	rs2388200(1)	rs4545559(1)	rs10830291(1)	rs1552518(1)	rs2130015(1)	rs11018664(1)	rs10501707(1)	rs4753222(1)	rs10830296(1)	rs7101903(1)	rs533727(1)	rs564064(1)	rs536436(1)	rs1201517(1)	rs541727(1)	rs559133(1)	rs520751(1)	rs568381(1)	rs520547(1)	rs512285(1)	rs521051(1)	rs520077(1)	rs2510752(1)	rs532148(1)	rs577325(1)	rs579184(1)	rs512505(1)	rs491196(1)	rs547636(1)	rs493622(1)	rs562160(1)	rs500872(1)	rs7945311(1)	rs7946306(1)	rs1944066(1)	rs2155112(1)	rs2096726(1)	rs10741349(1)	rs7120170(1)	rs2212373(1)	rs10765351(1)	rs6483062(1)	rs10741351(1)	rs10741354(1)	rs4466791(1)	rs10765367(1)	rs544405(1)	rs630415(1)	rs652040(1)
6	rs683831	143055561	2.39e-08	5	1	0	0	0	4	rs561304(1)
5	rs9314089	93138165	2.41e-08	55	0	0	0	30	25	rs17083297(1)	rs7702348(1)	rs6898507(1)	rs7729237(1)	rs7723944(1)	rs6881815(1)	rs7730993(1)	rs2119449(1)	rs17083337(1)	rs10066088(1)	rs6879620(1)	rs2344918(1)	rs6556834(1)	rs7713956(1)	rs7715555(1)	rs10866759(1)	rs2924374(1)	rs1453003(1)	rs2924375(1)	rs1869277(1)	rs1031422(1)	rs1901736(1)	rs4869203(1)	rs4607342(1)	rs4380636(1)	rs1349711(1)	rs10057664(1)	rs6893023(1)	rs4869204(1)	rs7710880(1)	rs2045019(1)	rs7736892(1)	rs6556839(1)	rs1026281(1)	rs10514378(1)	rs12653528(1)	rs6874223(1)	rs10066323(1)	rs11135397(1)	rs1453002(1)	rs896729(1)	rs2045021(1)	rs2045020(1)	rs9314091(1)
9	rs2378665	86734219	2.48e-08	15	6	1	2	0	6	rs4471123(1)
2	rs4665551	23338192	2.49e-08	21	0	0	0	2	19	rs12466137(1)	rs4665549(1)	rs17044783(1)	rs1374458(1)	rs1374457(1)	rs10177175(1)	rs2339727(1)	rs1867915(1)	rs4665199(1)	rs4665550(1)
14	rs12432600	41853509	2.51e-08	46	5	19	0	5	17	rs17608359(1)	rs17111944(1)	rs1431046(1)	rs3910110(1)	rs17781156(1)	rs17181392(1)	rs12435856(1)	rs17181406(1)	rs7155420(1)	rs12434244(1)	rs12435840(1)
2	rs10172574	142490499	2.54e-08	12	2	2	0	1	7	rs906649(1)
4	rs1995910	28385835	2.64e-08	169	83	13	8	7	58	rs4423858(1)	rs557840(1)	rs1282883(1)	rs1397439(1)	rs4692318(1)	rs6837053(1)	rs1355333(1)	rs7693080(1)	rs10939209(1)	rs7677277(1)	rs7678223(1)	rs4571317(1)	rs4411981(1)	rs4429724(1)	rs10939210(1)	rs10939211(1)	rs1024120(1)	rs986866(1)	rs1510699(1)	rs11935060(1)	rs2048381(1)	rs6448577(1)	rs1510700(1)	rs1510701(1)	rs1510702(1)	rs1510705(1)	rs2309787(1)	rs2309788(1)	rs2871335(1)	rs7667996(1)	rs7668927(1)	rs1397438(1)	rs10000497(1)	rs12502699(1)	rs12502704(1)	rs1797046(1)	rs16880619(1)	rs10517146(1)	rs292025(1)	rs3907987(1)	rs2458604(1)	rs1514123(1)	rs2471714(1)	rs2960596(1)	rs2960595(1)	rs2458609(1)	rs2458610(1)	rs2458611(1)	rs1996164(1)	rs2471711(1)	rs2248575(1)	rs2458619(1)	rs2471685(1)	rs2471687(1)	rs2471688(1)	rs2471690(1)	rs2087875(1)	rs6851565(1)	rs11737432(1)	rs13113800(1)	rs13118585(1)	rs7349599(1)
1	rs11579246	50559162	2.73e-08	44	28	5	7	0	4	rs10493135(1)
2	rs6727888	62887884	2.83e-08	89	3	16	19	19	32	rs11676135(1)	rs4671044(1)	rs4671045(1)	rs10204410(1)	rs7558681(1)	rs7583570(1)	rs6752010(1)	rs2421712(1)	rs1997246(1)	rs1527959(1)	rs6705835(1)	rs6545968(1)	rs1386399(1)	rs2421713(1)	rs11125941(1)	rs974345(1)	rs1872789(1)	rs2204655(1)	rs2204656(1)	rs1534418(1)	rs1534419(1)	rs1534420(1)	rs10177638(1)	rs1038570(1)	rs1487074(1)	rs6545969(1)	rs6757128(1)	rs181723(1)	rs17027098(1)	rs360789(1)	rs360790(1)	rs360793(1)	rs360794(1)	rs360796(1)	rs2969300(1)	rs2931488(1)	rs360805(1)	rs360806(1)	rs360804(1)	rs360799(1)	rs360786(1)	rs1123508(1)	rs4671453(1)	rs13006926(1)	rs2710639(1)	rs4671052(1)	rs2710642(1)	rs13027462(1)	rs4671454(1)	rs2710637(1)	rs2058566(1)	rs1468748(1)	rs2018650(1)	rs11125946(1)	rs12996320(1)	rs13013948(1)	rs11696083(1)	rs11685079(1)	rs17027651(1)
11	rs4755600	42435317	2.87e-08	38	2	5	6	19	6	rs11603484(1)	rs4756722(1)	rs1508521(1)	rs4756723(1)	rs7478877(1)	rs1381779(1)	rs7945049(1)	rs1508523(1)	rs4756724(1)	rs7941109(1)	rs10837846(1)	rs4237694(1)	rs1462674(1)	rs7124038(1)	rs7124170(1)	rs7932613(1)	rs1350960(1)	rs1508526(1)	rs7940289(1)	rs1381774(1)
16	rs13335882	5825965	3.05e-08	59	1	3	0	0	55	rs11648473(1)	rs6500717(1)	rs3848385(1)	rs11076962(1)	rs7190850(1)	rs2043633(1)	rs12597642(1)	rs9927114(1)	rs9927115(1)	rs9927274(1)	rs9929578(1)	rs9927357(1)	rs11648113(1)	rs9927934(1)	rs1436394(1)	rs9923553(1)	rs9936015(1)	rs9926811(1)	rs7198618(1)	rs7199564(1)	rs7202393(1)	rs7186704(1)	rs7187204(1)	rs7192968(1)	rs11861976(1)	rs13380566(1)	rs9931288(1)	rs9931383(1)	rs11860120(1)	rs11076968(1)	rs11861310(1)	rs12597118(1)	rs9927324(1)	rs9929536(1)	rs11076971(1)	rs2342735(1)	rs11864270(1)	rs11865092(1)	rs2164510(1)	rs4464081(1)	rs4322667(1)	rs17138652(1)	rs8045174(1)	rs11642829(1)
11	rs7120923	32600924	3.16e-08	10	0	0	0	1	9	rs7939376(1)
10	rs2175207	87357738	3.2e-08	19	1	5	0	0	13	rs12243608(1)	rs7919376(1)
9	rs1757945	81339569	3.21e-08	10	0	2	4	1	3	rs722642(1)
5	rs16873060	4237714	3.34e-08	11	0	1	3	4	3	rs12522730(1)
7	rs7808886	75908947	3.42e-08	26	2	1	10	10	3	rs7804806(1)	rs6465096(1)	rs6465097(1)	rs6465098(1)	rs10230188(1)	rs917424(1)	rs17149177(1)	rs962627(1)	rs17149187(1)	rs4728696(1)	rs999096(1)	rs4728712(1)
8	rs7839989	133796266	3.46e-08	38	0	0	0	3	35	rs2884203(1)	rs2472545(1)	rs1916273(1)	rs1916272(1)	rs1916271(1)	rs2467993(1)	rs2142377(1)	rs2205450(1)	rs2472547(1)	rs2472548(1)	rs880073(1)	rs2244060(1)	rs17683567(1)	rs180193(1)	rs180194(1)	rs180195(1)	rs180205(1)	rs180206(1)	rs180207(1)	rs180208(1)	rs180217(1)	rs180219(1)	rs180223(1)	rs2069550(1)	rs853311(1)	rs864898(1)	rs853326(1)
1	rs10913910	171845785	3.5e-08	20	3	2	2	1	12	rs4916401(1)	rs6425479(1)	rs12075807(1)	rs12091015(1)
14	rs3783384	103351830	3.52e-08	14	0	0	0	8	6	rs8008676(1)	rs3818287(1)	rs7142173(1)
6	rs2272903	50786571	3.58e-08	81	48	5	9	1	18	rs16880328(1)	rs9395633(1)	rs9349561(1)	rs9395635(1)	rs9367420(1)	rs9369987(1)	rs16880876(1)	rs9381917(1)	rs3857597(1)	rs4642472(1)	rs9369990(1)	rs12215345(1)	rs6458752(1)	rs1161201(1)	rs968147(1)	rs2505283(1)	rs2147707(1)
17	rs7225947	50024368	3.67e-08	44	0	0	11	18	15	rs69178(1)	rs203042(1)	rs203044(1)	rs996379(1)	rs203049(1)	rs4794315(1)	rs1501253(1)	rs203050(1)	rs203051(1)	rs8069910(1)	rs1005092(1)	rs12950263(1)	rs8076286(1)	rs9915345(1)	rs9896168(1)	rs7226293(1)	rs7503570(1)	rs2191400(1)	rs11652898(1)	rs11079989(1)	rs9895521(1)	rs12949297(1)	rs8069722(1)	rs12604029(1)	rs7208977(1)	rs7210687(1)	rs17669852(1)	rs4641792(1)	rs4362436(1)	rs7219072(1)	rs9303595(1)	rs11871160(1)	rs11079992(1)
4	rs1595693	139043652	3.67e-08	25	4	0	1	9	11	rs6537055(1)	rs17233656(1)	rs1837393(1)	rs6848847(1)	rs6821580(1)	rs1439502(1)	rs7690051(1)	rs4863767(1)	rs4863771(1)	rs11100834(1)
15	rs8027457	99204101	3.69e-08	7	1	3	0	0	3	rs4966009(1)
18	rs2187543	53753106	3.73e-08	6	0	0	0	1	5	rs17090056(1)
1	rs12144378	214427919	3.86e-08	12	5	4	0	0	3	rs12726700(1)
12	rs753044	74489288	4.13e-08	180	79	24	12	15	50	rs17814521(1)	rs7138284(1)	rs7296704(1)	rs1439984(1)	rs1371576(1)	rs12312490(1)	rs994083(1)	rs10879670(1)	rs11179772(1)	rs12319422(1)	rs11179775(1)	rs1439982(1)	rs11179777(1)	rs11179778(1)	rs10879675(1)	rs10879676(1)	rs11610736(1)	rs10879683(1)	rs7315018(1)	rs2083397(1)	rs12825512(1)	rs7961693(1)	rs1371584(1)	rs2886023(1)	rs2053373(1)	rs11179799(1)	rs10879689(1)	rs10879691(1)	rs7953457(1)	rs1899005(1)	rs11179818(1)	rs10879694(1)	rs1899010(1)	rs4883503(1)	rs4883497(1)	rs6421244(1)	rs10879704(1)	rs10879705(1)	rs7311763(1)	rs11179833(1)	rs7956309(1)	rs993845(1)	rs11179839(1)	rs10879711(1)	rs4435081(1)	rs17828731(1)	rs12426724(1)	rs11179879(1)	rs7488425(1)	rs2365432(1)	rs1516294(1)	rs10879731(1)	rs10879732(1)	rs11179898(1)	rs10879733(1)	rs2303970(1)	rs7310722(1)	rs10785093(1)	rs7973838(1)	rs11179982(1)	rs1522127(1)	rs10879741(1)	rs870103(1)	rs1608084(1)	rs9943773(1)	rs1949685(1)
1	rs7551758	52274078	4.23e-08	27	3	5	11	5	3	rs2747526(1)	rs11205899(1)	rs6588415(1)	rs6663305(1)	rs2842584(1)	rs3121159(1)	rs2792593(1)	rs6588416(1)
2	rs893789	27183970	4.24e-08	81	6	9	13	0	53	rs3845684(1)	rs1007357(1)	rs2117274(1)	rs12992046(1)	rs2289017(1)	rs11692834(1)	rs999087(1)	rs7602471(1)	rs4665913(1)	rs3885083(1)	rs4665360(1)	rs13027445(1)	rs1560860(1)	rs7589183(1)	rs6547275(1)	rs7603056(1)	rs7589610(1)	rs13405539(1)	rs6710065(1)	rs6756245(1)	rs509047(1)	rs4665920(1)	rs7557229(1)	rs3843322(1)	rs12714002(1)	rs12618836(1)	rs12612619(1)	rs877274(1)	rs9309559(1)	rs1371614(1)	rs3769135(1)	rs3769136(1)	rs3769137(1)	rs3769138(1)	rs10181727(1)	rs1057115(1)	rs4665930(1)	rs11902826(1)	rs7585127(1)	rs4233714(1)	rs2891534(1)	rs11126806(1)	rs1124649(1)	rs10181551(1)	rs6721395(1)	rs11681145(1)	rs12714092(1)	rs1131375(1)	rs1866559(1)	rs7605526(1)	rs4665947(1)	rs6741646(1)	rs1866561(1)	rs11121(1)	rs1275513(1)
21	rs8129315	46498863	4.29e-08	34	0	7	23	0	4	rs2838768(1)	rs2838833(1)	rs2838834(1)	rs2838840(1)	rs2838842(1)	rs1999334(1)	rs1006779(1)	rs2838845(1)	rs8126930(1)	rs2236445(1)	rs1056099(1)	rs2838854(1)	rs2838857(1)	rs3673(1)	rs2256000(1)	rs2838862(1)
15	rs4887111	74028285	4.32e-08	7	6	0	0	0	1	rs7162423(1)
22	rs9627391	46447097	4.33e-08	1	0	0	0	0	1	rs7291412(1)
1	rs2335077	107573565	4.51e-08	19	0	0	0	15	4	rs11185037(1)	rs4118321(1)	rs10218457(1)	rs10218458(1)	rs10494057(1)	rs4118325(1)	rs17018185(1)	rs2232016(1)
13	rs4885633	80043855	4.73e-08	94	11	5	10	29	39	rs7982730(1)	rs1408658(1)	rs1752649(1)	rs12871015(1)	rs9545076(1)	rs7332367(1)	rs7981067(1)	rs7996652(1)	rs9574409(1)	rs9565489(1)	rs3742117(1)	rs7319320(1)	rs7987769(1)	rs2274555(1)	rs3752994(1)	rs9318623(1)	rs7327386(1)	rs7998837(1)	rs9318625(1)	rs9530901(1)	rs2182873(1)	rs2025913(1)	rs2057573(1)	rs7332913(1)	rs9545083(1)	rs9545085(1)	rs9545086(1)	rs9545087(1)	rs7319252(1)	rs7327603(1)	rs9318634(1)	rs2182010(1)	rs4146473(1)	rs1324868(1)	rs7329331(1)	rs7336581(1)	rs3742122(1)	rs9574416(1)	rs9530914(1)	rs6563104(1)	rs2182009(1)	rs2763810(1)	rs1853830(1)	rs1748761(1)	rs2763809(1)	rs912639(1)	rs2876740(1)	rs8001281(1)	rs1624537(1)	rs9318638(1)	rs7328494(1)	rs2147568(1)	rs9530922(1)	rs12858106(1)	rs7988601(1)	rs6563110(1)	rs7338530(1)	rs4885634(1)	rs8002042(1)	rs6563113(1)	rs7339303(1)	rs2783119(1)	rs7983288(1)	rs9601250(1)	rs4141825(1)	rs9545155(1)	rs9545158(1)
10	rs10995441	64869239	4.73e-08	88	0	1	2	20	65	rs11813180(1)	rs10761691(1)	rs10822124(1)	rs10761694(1)	rs1396962(1)	rs4746866(1)	rs12412372(1)	rs10761703(1)	rs10761707(1)	rs10995439(1)	rs10761708(1)	rs10995440(1)	rs3211105(1)	rs4379723(1)	rs12413730(1)	rs1579045(1)	rs11819167(1)	rs10822148(1)	rs1904295(1)	rs10761728(1)	rs7082090(1)	rs9414780(1)	rs6479891(1)	rs7081614(1)	rs10761730(1)	rs10822150(1)	rs9415680(1)	rs7909555(1)	rs9415682(1)	rs10761733(1)	rs10740110(1)	rs10995493(1)	rs9414788(1)	rs12773283(1)	rs7100372(1)	rs4133250(1)	rs10740117(1)	rs6479894(1)	rs7091664(1)	rs10761746(1)	rs7081275(1)	rs7895348(1)	rs9414799(1)	rs4746119(1)	rs9415697(1)	rs6479897(1)	rs9415699(1)	rs10822165(1)	rs4745706(1)	rs9415705(1)	rs10740123(1)	rs10995530(1)	rs11818194(1)	rs6479901(1)	rs10740124(1)	rs9414803(1)	rs9415707(1)	rs12413029(1)	rs10761767(1)	rs10761768(1)	rs10437345(1)	rs3999089(1)	rs2466128(1)	rs2616629(1)	rs10822172(1)	rs7075205(1)	rs10159609(1)	rs10995541(1)	rs4746138(1)	rs2393978(1)	rs7085862(1)	rs2893922(1)	rs7910662(1)	rs9971294(1)	rs7078456(1)	rs10822179(1)
14	rs10483676	57322091	4.91e-08	10	0	1	0	0	9	rs17092284(1)
1	rs17785382	53707953	4.92e-08	28	3	0	3	2	20	rs12737375(1)	rs3737984(1)	rs5174(1)	rs10788950(1)	rs11206127(1)	rs12031155(1)	rs3737983(1)	rs2297663(1)	rs4623641(1)	rs10399827(1)	rs1288503(1)	rs1288502(1)	rs958825(1)	rs11206139(1)
1	rs488359	37163656	4.98e-08	33	15	0	1	3	14	rs12144657(1)	rs4653211(1)	rs1876258(1)	rs4652922(1)	rs11263943(1)	rs7549591(1)	rs537958(1)

### Sheet: ST10
Supplementary Table 10. Significant genetic correlations with the externalizing spectrum.
phenotype	rg	se	z	p	h2_obs	h2_obs_se	h2_int	h2_int_se	gcov_int	gcov_int_se	N	NCases	NControls	Category
Smoking status: Current	0.7948	0.02471	32.16	6.15e-227	0.04751	0.00287	1.021	0.01511	0.1363	0.01479	359706	37088	322618	Substance Use
Ever smoked	0.6153	0.02192	28.07	2.54e-173	0.06805	0.003598	1.047	0.01561	0.162	0.01537	359751	218191	141560	Substance Use
Maternal smoking around birth	0.708	0.0256	27.65	2.51e-168	0.04343	0.003271	1.031	0.01298	0.1102	0.01342	309942	95182	214760	Environmental Effect
Age at first live birth	-0.6126	0.02228	-27.5	1.83e-166	0.1574	0.008895	1.058	0.01489	-0.1243	0.01615	131987	NA	NA	Behavior
Townsend deprivation index at recruitment	0.6766	0.02627	25.76	2.8e-146	0.03412	0.00253	1.028	0.01186	0.1113	0.01377	360763	NA	NA	Behavior
Educational Attainment	-0.4424	0.0174	-25.42	1.47e-142	0.1073	0.003866	1.031	0.02771	-0.06633	0.01859	766000	NA	NA	Behavior
Qualifications: None of the above	0.5109	0.02077	24.6	1.28e-133	0.09561	0.004253	1.093	0.01826	0.06945	0.01575	357549	61093	296456	Behavior
Own or rent accommodation lived in: Rent - from local authority, local council, housing association	0.6578	0.02679	24.55	4.32e-133	0.03465	0.002211	1.02	0.01099	0.09968	0.0132	356340	18968	337372	Behavior
Depression	0.4881	0.02135	22.87	9.87e-116	0.04006	0.001776	1.046	0.01819	0.1306	0.01641	670257	88328	581929	Psychiatric Disease
Qualifications: College or University degree	-0.4357	0.01914	-22.77	9.92e-115	0.1622	0.006233	1.105	0.0229	-0.08784	0.01767	357549	115981	241568	Behavior
ADHD	0.6469	0.02863	22.59	4.98e-113	0.1994	0.01667	1.058	0.01331	0.1874	0.01409	55374	20183	35191	Psychiatric Disease
Own or rent accommodation lived in: Own outright (by you or someone in your household)	-0.6151	0.03025	-20.34	6.27e-92	0.03102	0.002516	1.016	0.01313	-0.1154	0.01186	356340	193358	162982	Behavior
Leisure/social activities: Religious group	-0.5279	0.02636	-20.03	3.24e-89	0.04609	0.002742	1.03	0.01343	-0.1319	0.01358	360063	52697	307366	Behavior
Alcohol usually taken with meals	-0.4956	0.02522	-19.66	5.14e-86	0.09688	0.005776	1.039	0.01467	-0.08607	0.01343	184716	125164	59552	Substance Use
Qualifications: O levels/GCSEs or equivalent	-0.5196	0.02651	-19.6	1.6e-85	0.04314	0.002774	1.022	0.01377	-0.06225	0.01438	357549	168672	188877	Behavior
Qualifications: Other professional qualifications eg: nursing, teaching	-0.5166	0.02662	-19.41	6.9e-84	0.04105	0.002576	1.034	0.01346	-0.0476	0.01288	357549	104241	253308	Behavior
Attendance/disability/mobility allowance: None of the above	-0.6567	0.03424	-19.18	5.57e-82	0.02819	0.002324	1.037	0.01312	-0.0514	0.01211	358597	337879	20718	Physical Disease
Current employment status: Unable to work because of sickness or disability	0.6496	0.03431	18.93	5.94e-80	0.02432	0.00211	0.9996	0.01121	0.05655	0.01252	359931	13756	346175	Behavior
Multisite chronic pain	0.4167	0.02228	18.7	4.79e-78	0.07039	0.003208	1.06	0.01531	0.09588	0.01475	380000	NA	NA	Physical Disease
Illness, injury, bereavement, stress in last 2 years: Financial difficulties	0.582	0.0318	18.3	7.86e-75	0.03119	0.002517	1.019	0.01315	0.1078	0.01229	358836	40670	318166	Life Event/Other
COPD (EUR Biobanks)	0.573	0.03157	18.15	1.26e-73	0.01766	0.001226	1.037	0.01466	0.08375	0.01434	995917	58559	937358	Physical Disease
Major Depresive Disorder	0.4224	0.02396	17.63	1.5e-69	0.03624	0.00192	1.038	0.01761	0.07414	0.01666	480359	135458	344901	Psychiatric Disease
Tobacco smoking: Never smoked	-0.7138	0.04098	-17.42	5.82e-68	0.07623	0.009587	1.027	0.01185	-0.1308	0.01215	91353	54520	36833	Substance Use
Attendance/disability/mobility allowance: Disability living allowance	0.679	0.03934	17.26	9.49e-67	0.02392	0.002068	1.019	0.01213	0.04566	0.01215	358597	15697	342900	Physical Disease
Pain type(s) experienced in last month: None of the above	-0.4003	0.02389	-16.76	4.95e-63	0.05007	0.002918	1.046	0.0139	-0.09956	0.01223	360391	145514	214877	Physical Disease
FI3 : word interpolation	-0.5312	0.03203	-16.59	8.84e-62	0.07765	0.006987	1.012	0.01228	-0.02377	0.01236	116815	98753	18062	Behavior
Dentures	0.4202	0.026	16.16	8.93e-59	0.09289	0.005184	1.076	0.017	0.05109	0.01508	461031	77714	383317	Physical Disease
Decayed, Missing and Filled tooth Surfaces (DMFS) + Dentures	0.4017	0.02508	16.02	9.7e-58	0.0848	0.004497	0.9969	0.01701	0.04903	0.01447	487823	104506	383317	Physical Disease
Cognitive Performance	-0.3447	0.02178	-15.82	2.1e-56	0.1918	0.008203	1.025	0.02182	-0.04996	0.01619	257841	NA	NA	Behavior
Age started oral contraceptive pill	-0.7264	0.0463	-15.69	1.81e-55	0.03859	0.004623	1.02	0.01061	-0.1405	0.01263	154112	NA	NA	Behavior
Age at last live birth	-0.4995	0.03235	-15.44	9.05e-54	0.07789	0.006142	1.043	0.01219	-0.06119	0.01287	131806	NA	NA	Behavior
Seen a psychiatrist for nerves, anxiety, tension or depression	0.4935	0.03237	15.25	1.74e-52	0.02976	0.00257	1.016	0.01313	0.04375	0.01237	359535	41233	318302	Psychiatric Disease
Fluid intelligence score	-0.3734	0.02499	-14.94	1.74e-50	0.2236	0.01198	1.039	0.01614	-0.04593	0.01465	117131	NA	NA	Behavior
Leisure/social activities: Pub or social club	0.4548	0.0305	14.91	2.71e-50	0.03316	0.002497	1.011	0.01239	0.08197	0.01323	360063	98499	261564	Behavior
Year ended full time education	-0.4606	0.03091	-14.9	3.24e-50	0.1362	0.01036	1.053	0.01297	-0.07373	0.01343	91777	NA	NA	Biological Variable
Mouth/teeth dental problems: Dentures	0.4196	0.02817	14.9	3.49e-50	0.05474	0.003505	1.019	0.01571	0.0445	0.01421	359841	60977	298864	Physical Disease
Mood swings	0.3745	0.02585	14.48	1.53e-47	0.06681	0.003768	1.039	0.0156	0.06619	0.01278	352604	158982	193622	Psychiatric Disease
Wheeze or whistling in the chest in last year	0.4818	0.03333	14.46	2.26e-47	0.06191	0.004665	1.016	0.01827	0.084	0.01536	354523	73828	280695	Physical Disease
Medication for pain relief, constipation, heartburn: None of the above	-0.3813	0.02654	-14.37	8.36e-47	0.04984	0.003228	1.052	0.01497	-0.07314	0.01271	357084	198043	159041	Physical Disease
Attendance/disability/mobility allowance: Blue badge	0.5626	0.03917	14.36	8.78e-47	0.02024	0.001954	1.031	0.0116	0.04161	0.01208	358597	12733	345864	Physical Disease
Frequency of solarium/sunlamp use	-0.684	0.04808	-14.23	6.22e-46	0.01797	0.002171	1.012	0.01164	-0.06882	0.01279	340643	NA	NA	Environmental Effect
Back pain	0.3475	0.02445	14.21	8.02e-46	0.04043	0.002371	1.043	0.01531	0.08287	0.01361	509000	145000	364000	General Illness
Types of physical activity in last 4 weeks: None of the above	0.5387	0.03911	13.77	3.64e-43	0.02116	0.00222	1.028	0.01232	0.03278	0.01119	359263	21255	338008	Behavior
Tobacco smoking: Ex-smoker	0.6677	0.04862	13.73	6.5e-43	0.06354	0.009186	1.02	0.0115	0.1089	0.0122	91353	33335	58018	Substance Use
Diseases of the musculoskeletal system and connective tissue	0.4078	0.02992	13.63	2.63e-42	0.04187	0.002838	1.022	0.01446	0.09021	0.01286	361194	77099	284095	Physical Disease
Symptoms, signs and abnormal clinical and laboratory findings, not elsewhere classified	0.5114	0.03771	13.56	6.8e-42	0.02675	0.002191	1.04	0.01169	0.0685	0.01377	361194	97602	263592	General Illness
Types of physical activity in last 4 weeks: Walking for pleasure (not as a means of transport)	-0.4192	0.03112	-13.47	2.38e-41	0.03593	0.00284	1.032	0.01303	-0.03805	0.01286	359263	258574	100689	Behavior
Diagnoses - main ICD10: R07 Pain in throat and chest	0.4857	0.03646	13.32	1.76e-40	0.02144	0.002211	1.007	0.0112	0.03393	0.01133	361194	24530	336664	Physical Disease
Mouth/teeth dental problems: None of the above	-0.4102	0.03083	-13.31	2.11e-40	0.03768	0.002617	1.02	0.01394	-0.05784	0.01302	359841	218346	141495	Physical Disease
Any ICDMAIN event in hilmo or causes of death	0.5112	0.0395	12.94	2.65e-38	0.02329	0.002154	1.04	0.01225	0.07765	0.01195	361194	282009	79185	Physical Disease
Ever used hormone-replacement therapy (HRT)	0.4168	0.03268	12.75	2.93e-37	0.04817	0.004242	1.006	0.01154	0.06991	0.01217	193606	76179	117427	Biological Variable
Loneliness, isolation	0.3744	0.0295	12.69	6.73e-37	0.03566	0.002676	1.029	0.01319	0.05949	0.01204	355583	63508	292075	Psychiatric Disease
Never eat eggs, dairy, wheat, sugar: I eat all of the above	-0.372	0.02937	-12.66	9.28e-37	0.04306	0.002883	1.032	0.01389	-0.04456	0.01298	359777	278162	81615	Diet
Destinations on discharge from hospital (recoded): Usual Place of residence	0.5019	0.04003	12.54	4.64e-36	0.01979	0.002294	1.058	0.01344	0.09882	0.01194	361058	232634	128424	Other
Light smokers, at least 100 smokes in lifetime	0.4904	0.03936	12.46	1.27e-35	0.06218	0.007869	1.027	0.01068	0.1067	0.01135	97021	44253	52768	Substance Use
Pain type(s) experienced in last month: Back pain	0.3445	0.02769	12.44	1.52e-35	0.03829	0.00256	1.019	0.01373	0.07581	0.01289	360391	91349	269042	Physical Disease
Pain type(s) experienced in last month: Hip pain	0.4309	0.03476	12.4	2.74e-35	0.02143	0.002173	1.033	0.01115	0.05172	0.01107	360391	40500	319891	Physical Disease
Illness, injury, bereavement, stress in last 2 years: None of the above	-0.4997	0.04034	-12.39	3.1e-35	0.01937	0.001897	1.027	0.0101	-0.0798	0.01184	358836	201851	156985	Life Event/Other
Types of physical activity in last 4 weeks: Light DIY (eg: pruning, watering the lawn)	-0.3782	0.03089	-12.25	1.75e-34	0.03854	0.00254	0.9986	0.01286	-0.03843	0.01311	359263	186679	172584	Behavior
Seen doctor (GP) for nerves, anxiety, tension or depression	0.3695	0.03043	12.14	6.46e-34	0.05869	0.003502	1.038	0.01613	0.0667	0.01444	358693	123528	235165	Psychiatric Disease
Long-standing illness, disability or infirmity	0.3266	0.02705	12.07	1.49e-33	0.05088	0.002606	1.038	0.01226	0.06836	0.01258	352798	114798	238000	General Illness
Invitation to complete online 24-hour recall dietary questionnaire, acceptance	-0.4107	0.03403	-12.07	1.55e-33	0.03695	0.00352	1.013	0.01175	-0.03498	0.01163	218234	148169	70065	Other
Never eat eggs, dairy, wheat, sugar: Sugar or foods/drinks containing sugar	0.3479	0.02908	11.97	5.4e-33	0.04393	0.002957	1.025	0.0138	0.03705	0.01309	359777	67292	292485	Diet
Bread type: Wholemeal or wholegrain	-0.3902	0.03276	-11.91	1.04e-32	0.04455	0.003002	1.051	0.01436	-0.04325	0.01334	348424	201013	147411	Diet
FI6 : conditional arithmetic	-0.4233	0.03579	-11.83	2.82e-32	0.08457	0.007396	1.012	0.01118	-0.02087	0.01268	102181	69944	32237	Behavior
Types of physical activity in last 4 weeks: Heavy DIY (eg: weeding, lawn mowing, carpentry, digging)	-0.4108	0.03484	-11.79	4.43e-32	0.03163	0.00242	1.018	0.01293	-0.03876	0.01266	359263	156597	202666	Behavior
Types of transport used (excluding work): Walk	-0.3944	0.03349	-11.78	5.07e-32	0.03038	0.002697	1.039	0.01294	-0.06985	0.01302	359324	176934	182390	Behavior
Ever highly irritable/argumentative for 2 days	0.5459	0.0464	11.77	5.88e-32	0.04518	0.006233	1.007	0.01127	0.06	0.01138	117359	20930	96429	Psychiatric Disease
Cereal type: Muesli	-0.3063	0.02647	-11.57	5.86e-31	0.0474	0.003122	1.04	0.01258	-0.03201	0.01223	299898	61523	238375	Diet
Schizophrenia	0.2988	0.02596	11.51	1.16e-30	0.2186	0.01169	1.142	0.02084	0.05519	0.01524	150064	36989	113075	Psychiatric Disease
Loose teeth	0.5145	0.04477	11.49	1.43e-30	0.08044	0.01117	1.039	0.01213	0.06394	0.01102	461031	18979	442052	Physical Disease
FI4 : positional arithmetic	-0.4771	0.04174	-11.43	2.93e-30	0.06083	0.006803	1.018	0.01249	-0.02048	0.01142	115690	98344	17346	Behavior
Pain type(s) experienced in last month: Knee pain	0.3645	0.032	11.39	4.63e-30	0.03811	0.002898	1.021	0.01429	0.06498	0.01258	360391	76628	283763	Physical Disease
Taking other prescription medications	0.3263	0.02865	11.39	4.65e-30	0.04518	0.002923	1.032	0.01401	0.0504	0.01239	360027	168993	191034	Behavior
Type of accommodation lived in: A house or bungalow	-0.4891	0.04301	-11.37	5.76e-30	0.01479	0.001956	1.009	0.01096	-0.07654	0.01145	360088	326854	33234	Behavior
Diseases of the circulatory system	0.3962	0.03491	11.35	7.41e-30	0.02468	0.002115	1.038	0.01207	0.03112	0.01173	361194	60504	300690	Physical Disease
Father's age at death	-0.5068	0.04524	-11.2	4.02e-29	0.02485	0.003025	1.013	0.01151	-0.02767	0.01242	266231	NA	NA	Life Event/Other
Blood clot, DVT, bronchitis, emphysema, asthma, rhinitis, eczema, allergy diagnosed by doctor: Emphysema/chronic bronchitis	0.5354	0.04853	11.03	2.63e-28	0.01348	0.001978	0.9799	0.01083	0.04566	0.01143	360527	6138	354389	Physical Disease
Fed-up feelings	0.3051	0.02852	10.7	1.03e-26	0.06725	0.003794	1.041	0.0172	0.06297	0.01438	353764	143332	210432	Psychiatric Disease
Shortness of breath walking on level ground	0.4312	0.04043	10.67	1.48e-26	0.05058	0.006167	1.007	0.01152	0.04685	0.01181	118006	12418	105588	Biological Variable
Leg fat percentage (left)	0.255	0.02393	10.65	1.66e-26	0.2262	0.01001	1.103	0.03057	0.08594	0.01868	354791	NA	NA	Biological Variable
Leg fat percentage (right)	0.2514	0.0237	10.61	2.7e-26	0.2251	0.009985	1.099	0.03064	0.08761	0.0186	354811	NA	NA	Biological Variable
Bread type: White	0.3294	0.03144	10.48	1.11e-25	0.05221	0.003292	1.063	0.01523	0.04655	0.01294	348424	91452	256972	Diet
Type of accommodation lived in: A flat, maisonette or apartment	0.4715	0.04528	10.41	2.19e-25	0.01325	0.001865	1.011	0.01057	0.07474	0.01109	360088	31851	328237	Behavior
Illnesses of father: Chronic bronchitis/emphysema	0.494	0.04776	10.34	4.52e-25	0.01441	0.002013	1.01	0.01034	0.0307	0.01137	314680	36126	278554	Familial Disease
Leg pain on walking	0.4544	0.04433	10.25	1.17e-24	0.04937	0.006036	1.016	0.01089	0.05088	0.01165	118905	25997	92908	Physical Disease
Treatment/medication code: paracetamol	0.3461	0.03381	10.24	1.38e-24	0.02674	0.002363	1.048	0.01288	0.04266	0.01123	361141	66347	294794	Physical Disease
Injury, poisoning and certain other consequences of external causes	0.5167	0.05098	10.13	3.89e-24	0.01523	0.002176	1.017	0.01218	0.06401	0.01235	361194	44796	316398	General Illness
Miserableness	0.3122	0.03082	10.13	4.02e-24	0.0593	0.003826	1.034	0.01689	0.04561	0.0151	355182	151752	203430	Psychiatric Disease
Hospital episode type: General episode	0.4755	0.04828	9.849	6.91e-23	0.01696	0.002194	1.115	0.0122	0.09228	0.01235	361194	246807	114387	General Illness
Workplace very noisy: Often	0.6088	0.06226	9.778	1.4e-22	0.04127	0.006797	1.014	0.00962	0.06055	0.01086	90653	17469	73184	Environmental Effect
Periodontitis + loose teeth	0.5027	0.05158	9.745	1.93e-22	0.04297	0.006902	1.003	0.01161	0.04996	0.01153	506594	36332	470262	Physical Disease
Mouth/teeth dental problems: Loose teeth	0.4839	0.05023	9.635	5.7e-22	0.01328	0.002068	1.01	0.01095	0.06127	0.01138	359841	14364	345477	Physical Disease
Alcohol drinker status: Previous	0.4489	0.04661	9.631	5.91e-22	0.01247	0.001903	1.005	0.01117	0.03121	0.01146	360726	12564	348162	Substance Use
Chest pain or discomfort	0.3409	0.03553	9.594	8.45e-22	0.03293	0.002627	1.014	0.01256	0.07971	0.01255	357507	56233	301274	Physical Disease
Chest pain or discomfort walking normally	0.5252	0.05481	9.582	9.5e-22	0.08251	0.0123	1.001	0.01097	0.01577	0.01169	55737	9617	46120	Physical Disease
Ever unenthusiastic/disinterested for a whole week	0.4299	0.04511	9.528	1.6e-21	0.05276	0.007317	1.007	0.01176	0.03349	0.011	115145	42374	72771	Psychiatric Disease
Duration screen displayed	0.3524	0.0371	9.499	2.12e-21	0.05872	0.00664	1.001	0.01145	0.008936	0.0108	119729	NA	NA	Other
Heart Failure (HF) (EUR Biobanks)	0.3075	0.03247	9.47	2.79e-21	0.0097	0.0007649	1.016	0.01213	0.02727	0.01188	1020441	52496	967945	Physical Disease
Illnesses of father: Lung cancer	0.3864	0.04091	9.447	3.49e-21	0.01596	0.002251	0.9793	0.01074	0.02	0.01078	314072	29206	284866	Familial Disease
Non-cancer illness code, self-reported: emphysema/chronic bronchitis	0.5719	0.06099	9.376	6.83e-21	0.01014	0.001889	0.9865	0.01039	0.04129	0.01131	361141	5031	356110	Physical Disease
Non-butter spread type details: Soft (tub) margarine	0.4355	0.04655	9.355	8.33e-21	0.02656	0.003715	1.007	0.01165	0.02543	0.01089	190094	23625	166469	Diet
Diseases of the nervous system	0.4677	0.05075	9.216	3.07e-20	0.01272	0.001801	1.028	0.009898	0.01329	0.01161	361194	21323	339871	Physical Disease
Forced expiratory volume in 1-second (FEV1)	-0.2033	0.02206	-9.214	3.14e-20	0.1902	0.0105	1.056	0.03009	-0.03499	0.01615	329404	NA	NA	Biological Variable
Bipolar Disorder	0.2624	0.02852	9.203	3.49e-20	0.7241	0.04751	1.048	0.01451	0.01874	0.01217	51710	20352	31358	Psychiatric Disease
Heart Failure (HF) (All Biobanks)	0.2706	0.02947	9.181	4.26e-20	0.008038	0.0006134	1.017	0.01241	0.02936	0.01173	1354739	68408	1286331	Physical Disease
Medication for pain relief, constipation, heartburn: Paracetamol	0.2923	0.03192	9.157	5.32e-20	0.03595	0.002535	1.048	0.01253	0.0564	0.01175	357084	77936	279148	Physical Disease
Age started wearing glasses or contact lenses	0.2389	0.02622	9.111	8.17e-20	0.09445	0.006131	1.053	0.02004	0.06676	0.0144	310992	NA	NA	Physical Disease
Vascular/heart problems diagnosed by doctor: Angina	0.3252	0.03588	9.063	1.27e-19	0.02286	0.00255	1.035	0.01165	0.03117	0.01159	360420	11372	349048	Physical Disease
Diseases of the genitourinary system	0.4048	0.04486	9.024	1.82e-19	0.01628	0.002022	1.021	0.009779	0.02809	0.01266	361194	71620	289574	Physical Disease
Number of attempts	0.3423	0.03795	9.02	1.88e-19	0.06114	0.006637	1.005	0.01168	0.01631	0.01174	119729	95738	23991	Other
Leisure/social activities: Other group activity	-0.3799	0.04278	-8.88	6.69e-19	0.01988	0.002173	1.025	0.0118	-0.03661	0.01354	360063	80178	279885	Behavior
Forced expiratory volume in 1-second (FEV1), Best measure	-0.1922	0.02166	-8.873	7.11e-19	0.218	0.012	1.039	0.0288	-0.04369	0.01529	272338	NA	NA	Biological Variable
Medication for pain relief, constipation, heartburn: Laxatives (e.g. Dulcolax, Senokot)	0.4689	0.05328	8.802	1.35e-18	0.01079	0.001879	1.011	0.01015	0.0125	0.01049	357084	10307	346777	Physical Disease
Diagnoses - main ICD10: R10 Abdominal and pelvic pain	0.4675	0.05332	8.769	1.81e-18	0.01315	0.002131	1.004	0.01226	0.03677	0.01177	361194	20240	340954	Physical Disease
FI9 : concept interpolation	-0.3963	0.04534	-8.741	2.32e-18	0.1559	0.02008	1.007	0.01061	-0.03163	0.01145	35147	19701	15446	Behavior
FI8 : chained arithmetic	-0.3459	0.04014	-8.618	6.82e-18	0.1028	0.01015	1.003	0.01104	-0.0104	0.0119	75692	49086	26606	Behavior
Major dietary changes in the last 5 years: No	-0.2915	0.03392	-8.592	8.52e-18	0.0344	0.003096	1.047	0.0138	-0.06666	0.01215	360294	221368	138926	Diet
Tense / 'highly strung'	0.2577	0.03021	8.53	1.46e-17	0.05566	0.003247	1.013	0.01475	0.02565	0.01317	350159	60513	289646	Psychiatric Disease
Ischaemic heart disease, wide definition	0.2665	0.03134	8.502	1.86e-17	0.03445	0.003952	1.025	0.0143	0.02795	0.01208	361194	20857	340337	Physical Disease
COPD differential diagnosis	0.4916	0.05794	8.484	2.18e-17	0.01415	0.001983	0.9965	0.01098	0.05875	0.01268	361194	26710	334484	Physical Disease
ILD differential diagnosis	0.4916	0.05794	8.484	2.18e-17	0.01415	0.001983	0.9965	0.01098	0.05875	0.01268	361194	26710	334484	Physical Disease
Age started smoking in former smokers	-0.5566	0.06571	-8.471	2.44e-17	0.03712	0.008199	1.01	0.0116	-0.04733	0.01271	88898	NA	NA	Substance Use
Age at menopause (last menstrual period)	-0.2607	0.03079	-8.469	2.47e-17	0.1299	0.01597	1.01	0.03124	-0.02573	0.01245	111593	NA	NA	Biological Variable
Bipolar and major depression status: No Bipolar or Depression	-0.405	0.04811	-8.419	3.81e-17	0.06153	0.007838	1.007	0.01061	-0.04377	0.01116	86895	62825	24070	Psychiatric Disease
Peak expiratory flow (PEF)	-0.2076	0.02471	-8.401	4.41e-17	0.1066	0.006556	1.043	0.02114	0.007203	0.01411	329404	NA	NA	Biological Variable
Particulate matter air pollution (pm2.5); 2010	0.4552	0.05425	8.391	4.81e-17	0.0134	0.001896	1.028	0.009904	0.04891	0.01214	329886	NA	NA	Environmental Effect
Medication for pain relief, constipation, heartburn: Omeprazole (e.g. Zanprol)	0.3568	0.04253	8.39	4.84e-17	0.01609	0.00203	1.045	0.01145	0.04901	0.01159	357084	21464	335620	Physical Disease
Illnesses of mother: Chronic bronchitis/emphysema	0.4994	0.05953	8.389	4.91e-17	0.0108	0.002045	1.005	0.01075	0.05021	0.01136	331008	19637	311371	Familial Disease
Treatment/medication code: omeprazole	0.4368	0.05209	8.386	5.04e-17	0.0122	0.001872	1.055	0.01128	0.03827	0.01208	361141	21119	340022	Physical Disease
Illnesses of siblings: None of the above (group 1)	-0.2834	0.03411	-8.31	9.55e-17	0.03504	0.003132	1.026	0.01322	-0.03274	0.01095	281979	190969	91010	Familial Disease
Ever had prolonged loss of interest in normal activities	0.3048	0.03686	8.27	1.35e-16	0.06121	0.006135	1.001	0.01084	0.07014	0.01127	117727	46330	71397	Psychiatric Disease
Number of incorrect matches in round	0.199	0.02418	8.231	1.86e-16	0.05803	0.003315	1.018	0.01493	0.01502	0.01217	360686	NA	NA	Other
Ever depressed for a whole week	0.3428	0.04177	8.206	2.29e-16	0.06042	0.006391	1	0.01103	0.03598	0.01076	117705	63119	54586	Psychiatric Disease
Major dietary changes in the last 5 years: Yes, because of illness	0.3097	0.03792	8.166	3.19e-16	0.0241	0.002257	1.038	0.01191	0.04969	0.01284	360294	38051	322243	Diet
Mother's age at death	-0.6087	0.07455	-8.166	3.2e-16	0.01369	0.002727	1.017	0.009244	-0.02871	0.01044	213636	NA	NA	Life Event/Other
Ever had same-sex intercourse	0.5411	0.06645	8.142	3.88e-16	0.0102	0.002231	1.02	0.01241	0.06037	0.01141	326849	11109	315740	Behavior
Ever had period extreme irritability	0.3588	0.04413	8.131	4.24e-16	0.05113	0.006256	1.017	0.01211	0.06807	0.01165	114422	29747	84675	Psychiatric Disease
Nitrogen oxides air pollution; 2010	0.4511	0.05554	8.123	4.56e-16	0.0129	0.001728	1.026	0.0105	0.05258	0.01237	356078	NA	NA	Environmental Effect
Non-cancer illness code, self-reported: depression	0.3554	0.04387	8.103	5.37e-16	0.01508	0.001851	1.02	0.01101	0.01981	0.01125	361141	20648	340493	Psychiatric Disease
Body fat percentage	0.1911	0.02364	8.085	6.23e-16	0.2268	0.01075	1.087	0.03252	0.06608	0.01803	354628	NA	NA	Biological Variable
Diseases of the respiratory system	0.4857	0.06009	8.084	6.28e-16	0.01315	0.001993	0.9981	0.01135	0.05868	0.01236	361194	25381	335813	Physical Disease
Other pulmonary diagnosis	0.4857	0.06009	8.084	6.28e-16	0.01315	0.001993	0.9981	0.01135	0.05868	0.01236	361194	25381	335813	Physical Disease
Pain type(s) experienced in last month: Stomach or abdominal pain	0.3347	0.04175	8.018	1.08e-15	0.01941	0.001948	1.015	0.01124	0.05955	0.012	360391	30306	330085	Physical Disease
Illness, injury, bereavement, stress in last 2 years: Serious illness, injury or assault to yourself	0.4073	0.05083	8.014	1.11e-15	0.01234	0.001949	1.025	0.01118	0.05793	0.01255	358836	33241	325595	Life Event/Other
Diagnoses - main ICD10: M54 Dorsalgia	0.3968	0.04955	8.009	1.16e-15	0.01309	0.002037	1.004	0.01177	0.05116	0.01068	361194	8361	352833	Physical Disease
Dorsalgia	0.3968	0.04955	8.009	1.16e-15	0.01309	0.002037	1.004	0.01177	0.05116	0.01068	361194	8799	352395	Physical Disease
Asthma (All Biobanks)	0.2059	0.02582	7.974	1.53e-15	0.02445	0.002537	1.062	0.03731	0.05979	0.01469	1800785	153763	1647022	Physical Disease
Asthma (EUR Biobanks)	0.2158	0.02714	7.95	1.86e-15	0.02853	0.002982	1.057	0.03486	0.06406	0.01471	1376071	121940	1254131	Physical Disease
Ever suffered mental distress preventing usual activities	0.3072	0.03896	7.887	3.1e-15	0.05995	0.006262	1.013	0.011	0.06629	0.01239	116527	38681	77846	Psychiatric Disease
Skin colour	-0.1472	0.01874	-7.854	4.02e-15	0.1409	0.04553	0.8965	0.1196	-0.01787	0.01449	356530	NA	NA	Biological Variable
Bread intake	-0.212	0.02708	-7.828	4.95e-15	0.04685	0.003765	1.007	0.01591	0.003562	0.0121	353030	NA	NA	Diet
#Arthrosis	0.2871	0.0368	7.8	6.17e-15	0.031	0.002693	1.009	0.01332	0.03828	0.01262	361194	24977	336217	Physical Disease
Pain type(s) experienced in last month: Pain all over the body	0.5612	0.072	7.794	6.49e-15	0.007978	0.001754	1.011	0.01083	0.03165	0.01168	360391	5530	354861	Physical Disease
Ease of skin tanning	0.2442	0.03147	7.761	8.44e-15	0.1399	0.04866	0.939	0.1428	0.05406	0.01529	353697	NA	NA	Biological Variable
Factors influencing health status and contact with health services	0.5105	0.06627	7.704	1.31e-14	0.008408	0.001811	1.006	0.01064	0.02523	0.01097	361194	45947	315247	Other
Leg fat mass (right)	0.2051	0.02691	7.623	2.48e-14	0.2135	0.01223	1.078	0.03101	0.07678	0.01821	354807	NA	NA	Biological Variable
Leg fat mass (left)	0.2046	0.02694	7.596	3.05e-14	0.2142	0.01224	1.077	0.03102	0.07572	0.01819	354788	NA	NA	Biological Variable
Hearing difficulty/problems: Yes	0.1965	0.02593	7.578	3.5e-14	0.04533	0.00306	0.9991	0.01296	0.02768	0.01146	346635	90710	255925	Physical Disease
#Other joint disorders	0.3397	0.04497	7.555	4.2e-14	0.01977	0.002623	1.006	0.0121	0.05356	0.01109	361194	27347	333847	Physical Disease
Treatment/medication code: tramadol	0.5315	0.0704	7.549	4.39e-14	0.008287	0.001745	1.013	0.01104	0.03833	0.01117	361141	4011	357130	Physical Disease
Hearing difficulty/problems: No	-0.1951	0.0261	-7.476	7.69e-14	0.04535	0.003079	0.9989	0.013	-0.02849	0.01149	346635	255838	90797	Physical Disease
Victim of sexual assault	0.4391	0.05892	7.452	9.17e-14	0.03192	0.005896	1.018	0.01072	0.06609	0.01185	116671	17230	99441	Life Event/Other
Age started hormone-replacement therapy (HRT)	-0.3275	0.04437	-7.382	1.56e-13	0.0826	0.01038	0.9908	0.01187	-0.02556	0.01243	68299	NA	NA	Other
Medication for pain relief, constipation, heartburn: Ibuprofen (e.g. Nurofen)	0.2818	0.03822	7.374	1.66e-13	0.01939	0.001967	1.007	0.009645	0.03349	0.01128	357084	53049	304035	Physical Disease
Body mass index (BMI)	0.2003	0.0272	7.363	1.8e-13	0.2425	0.01432	1.078	0.03348	0.09199	0.01886	354831	NA	NA	Biological Variable
Treatment/medication code: aspirin	0.2604	0.03541	7.354	1.93e-13	0.02329	0.002504	1.012	0.01201	0.02533	0.011	361141	48081	313060	Physical Disease
Hearing difficulty/problems with background noise	0.1871	0.0255	7.335	2.22e-13	0.05376	0.00309	1.021	0.0137	0.01605	0.01221	353983	134141	219842	Physical Disease
Nerve, nerve root and plexus disorders	0.3113	0.04267	7.295	2.99e-13	0.01602	0.002116	1.023	0.01178	0.02379	0.01181	361194	10898	350296	Physical Disease
Workplace had a lot of diesel exhaust: Sometimes	0.5831	0.08013	7.277	3.42e-13	0.0291	0.006937	0.9966	0.01072	0.0343	0.01077	89310	13038	76272	Environmental Effect
Ever had known person concerned about, or recommend reduction of, alcohol consumption: No	-0.4858	0.06679	-7.273	3.52e-13	0.02633	0.005587	1.011	0.01091	-0.08036	0.01133	117880	107474	10406	Substance Use
Transport type for commuting to job workplace: Public transport	-0.3012	0.04148	-7.262	3.82e-13	0.03259	0.003874	1.009	0.01182	-0.011	0.01127	190832	39655	151177	Behavior
Forced vital capacity (FVC), Best measure	-0.1521	0.02098	-7.253	4.09e-13	0.2421	0.01344	1.051	0.03294	-0.03223	0.01567	272338	NA	NA	Biological Variable
Arm fat percentage (right)	0.1802	0.02487	7.248	4.24e-13	0.2145	0.0113	1.082	0.03221	0.05312	0.01826	354760	NA	NA	Biological Variable
Diagnoses - main ICD10: I20 Angina pectoris	0.3192	0.04421	7.221	5.15e-13	0.01495	0.002221	0.9978	0.01253	0.01015	0.01029	361194	6246	354948	Physical Disease
Gamma glutamyltransferase	0.2194	0.03059	7.174	7.31e-13	0.1905	0.02435	1.393	0.0871	0.05208	0.0193	400751	400751	NA	Biological Variable
Medication for pain relief, constipation, heartburn: Aspirin	0.2559	0.03569	7.172	7.41e-13	0.02408	0.002592	1.01	0.01221	0.02593	0.01116	357084	50204	306880	Physical Disease
Treatment/medication code: co-codamol	0.4692	0.06571	7.14	9.34e-13	0.00844	0.001833	1.023	0.01121	0.0519	0.0109	361141	8384	352757	Physical Disease
Forced expiratory volume in 1-second (FEV1), predicted percentage	-0.1931	0.02715	-7.111	1.15e-12	0.1903	0.01034	1.022	0.01502	-0.04739	0.01318	117241	NA	NA	Biological Variable
Stroke (EUR Biobanks)	0.4047	0.05716	7.081	1.44e-12	0.004119	0.0007209	1.013	0.0122	0.00211	0.01084	1039382	34503	1004879	Physical Disease
Treatment/medication code: ibuprofen	0.2841	0.04014	7.077	1.47e-12	0.01518	0.001786	1.006	0.008761	0.03749	0.01029	361141	45005	316136	Physical Disease
Forced vital capacity (FVC)	-0.152	0.02149	-7.073	1.52e-12	0.1949	0.01082	1.048	0.03165	-0.01717	0.01577	329404	NA	NA	Biological Variable
Age of primiparous women at birth of child	-0.6245	0.08832	-7.07	1.55e-12	0.09064	0.02361	1.008	0.009835	-0.01798	0.01167	25545	NA	NA	Behavior
Ever had hysterectomy (womb removed)	0.3797	0.05387	7.049	1.8e-12	0.02305	0.003758	1.001	0.01053	0.03116	0.01165	171413	13973	157440	Physical Disease
Major coronary heart disease event	0.2403	0.0341	7.046	1.84e-12	0.0213	0.00255	0.9914	0.012	0.03345	0.01036	361194	10157	351037	Physical Disease
Major coronary heart disease event excluding revascularizations	0.2403	0.0341	7.046	1.84e-12	0.0213	0.00255	0.9914	0.012	0.03345	0.01036	361194	10157	351037	Physical Disease
Mental health problems ever diagnosed by a professional: Depression	0.3155	0.04484	7.037	1.97e-12	0.04513	0.006102	1.011	0.01122	0.05932	0.01135	117782	25087	92695	Psychiatric Disease
Guilty feelings	0.2244	0.03194	7.026	2.12e-12	0.04942	0.003078	1.023	0.01345	0.02897	0.01297	351907	100128	251779	Psychiatric Disease
Irritability	0.2396	0.0341	7.026	2.12e-12	0.06698	0.004192	0.9963	0.0166	0.06577	0.01465	345231	96862	248369	Psychiatric Disease
Non-cancer illness code, self-reported: osteoarthritis	0.3139	0.04472	7.019	2.23e-12	0.01791	0.002	1.024	0.01095	0.03428	0.01169	361141	30046	331095	Physical Disease
Illnesses of siblings: Heart disease	0.3522	0.05023	7.011	2.36e-12	0.01605	0.002893	1.017	0.01197	0.02658	0.01042	280784	28696	252088	Familial Disease
Workplace very dusty: Often	0.5131	0.07323	7.006	2.45e-12	0.03106	0.007279	1.015	0.01095	0.06351	0.01161	89631	9561	80070	Environmental Effect
Qualifications: NVQ or HND or HNC or equivalent	0.3351	0.04803	6.977	3.01e-12	0.01317	0.001805	0.9992	0.009666	0.03746	0.01173	357549	66544	291005	Behavior
Mental and behavioural disorders	0.4426	0.06348	6.973	3.1e-12	0.007126	0.001712	1.001	0.0107	0.02602	0.01046	361194	4302	356892	Psychiatric Disease
Mean sphered cell volume	0.1359	0.01955	6.954	3.56e-12	0.1909	0.02364	1.182	0.08089	0.03353	0.01646	344729	NA	NA	Biological Variable
Impedance of arm (left)	-0.152	0.02188	-6.947	3.72e-12	0.223	0.01082	1.104	0.03373	-0.103	0.01765	354807	NA	NA	Biological Variable
Diagnoses - main ICD10: M17 Gonarthrosis [arthrosis of knee]	0.2916	0.04225	6.901	5.15e-12	0.02345	0.002548	1.009	0.01287	0.0307	0.01161	361194	11497	349697	Physical Disease
Gonarthrosis [arthrosis of knee](FG)	0.2916	0.04225	6.901	5.15e-12	0.02345	0.002548	1.009	0.01287	0.0307	0.01161	361194	11900	349294	Physical Disease
Neuroticism score	0.1991	0.02894	6.879	6.03e-12	0.1162	0.005853	1.029	0.02015	0.02086	0.0158	293006	NA	NA	Behavior
Trunk fat percentage	0.159	0.02331	6.82	9.12e-12	0.213	0.01017	1.084	0.03189	0.05571	0.01752	354619	NA	NA	Biological Variable
How are people in household related to participant: Husband, wife or partner	-0.2404	0.03526	-6.818	9.23e-12	0.02215	0.002061	1.026	0.01142	-0.0904	0.01224	358963	265738	93225	Environmental Effect
Arm fat percentage (left)	0.1711	0.02511	6.815	9.4e-12	0.2195	0.01153	1.079	0.03219	0.05222	0.01823	354707	NA	NA	Biological Variable
Ever manic/hyper for 2 days	0.5831	0.08562	6.811	9.69e-12	0.02217	0.00604	0.9868	0.01203	0.04531	0.009824	117155	6569	110586	Psychiatric Disease
Waist circumference	0.1855	0.02726	6.803	1.02e-11	0.2038	0.01242	1.074	0.0321	0.08755	0.01789	360564	NA	NA	Biological Variable
Stroke (All Biobanks)	0.259	0.03825	6.771	1.28e-11	0.00489	0.0005699	1.001	0.01165	0.01974	0.0107	1370901	60176	1310725	Physical Disease
Any mental disorder	0.4654	0.06883	6.761	1.37e-11	0.006872	0.001729	0.9996	0.01097	0.02397	0.01034	361194	4304	356890	Psychiatric Disease
Nitrogen dioxide air pollution; 2010	0.35	0.05191	6.742	1.56e-11	0.01504	0.001755	1.037	0.01047	0.0529	0.01284	356078	NA	NA	Environmental Effect
Leisure/social activities: Adult education class	-0.2916	0.04328	-6.738	1.6e-11	0.01516	0.001888	1.006	0.01064	-0.02306	0.01127	360063	25842	334221	Behavior
Manifestations of mania or irritability: I was more talkative than usual	0.5013	0.07503	6.682	2.36e-11	0.02247	0.00598	1.005	0.01097	0.02318	0.01073	114422	5465	108957	Psychiatric Disease
Leisure/social activities: Sports club or gym	-0.2332	0.03507	-6.65	2.93e-11	0.03304	0.002482	1.025	0.01258	0.005992	0.01176	360063	108473	251590	Behavior
Substances taken for depression: Drugs or alcohol (more than once)	0.6191	0.09342	6.627	3.42e-11	0.02027	0.005502	1.004	0.01039	0.06598	0.01134	117763	8627	109136	Substance Use
Diagnoses - main ICD10: K29 Gastritis and duodenitis	0.4198	0.06342	6.619	3.62e-11	0.008135	0.001816	1.012	0.0112	0.03954	0.01133	361194	12678	348516	Physical Disease
Workplace had a lot of cigarette smoke from other people smoking: Often	0.5724	0.08654	6.615	3.73e-11	0.0277	0.007174	1.012	0.0108	0.05757	0.01081	89803	14941	74862	Environmental Effect
Shoulder lesions	0.4139	0.06278	6.592	4.34e-11	0.008396	0.001758	1.002	0.01107	0.02947	0.0108	361194	7243	353951	Physical Disease
Diagnoses - main ICD10: M75 Shoulder lesions	0.4131	0.0628	6.578	4.78e-11	0.008392	0.001759	1.002	0.01107	0.02951	0.01079	361194	7040	354154	Physical Disease
Wears glasses or contact lenses	-0.2737	0.04176	-6.555	5.58e-11	0.01639	0.00182	0.997	0.009965	-0.009751	0.01154	360677	321768	38909	Physical Disease
FI10 : arithmetic sequence recognition	-0.352	0.05386	-6.535	6.37e-11	0.1763	0.03116	0.9922	0.009948	-0.01175	0.01049	20880	16721	4159	Behavior
Had other major operations	0.3038	0.04685	6.484	8.9e-11	0.0279	0.003714	1.027	0.01077	0.04615	0.01136	192470	129435	63035	Life Event/Other
Leisure/social activities: None of the above	0.2152	0.03325	6.474	9.57e-11	0.03161	0.002536	1.039	0.01265	0.02875	0.01231	360063	108704	251359	Behavior
Diagnoses - main ICD10: N39 Other disorders of urinary system	0.4938	0.07657	6.449	1.13e-10	0.007568	0.001799	1.012	0.01016	0.01585	0.01269	361194	10551	350643	Physical Disease
Whole body fat mass	0.1679	0.02604	6.446	1.15e-10	0.233	0.01301	1.076	0.03381	0.07257	0.01805	354244	NA	NA	Biological Variable
Manifestations of mania or irritability: I was more restless than usual	0.3785	0.0592	6.394	1.62e-10	0.0308	0.006161	1.001	0.0113	0.03942	0.01182	114422	12876	101546	Psychiatric Disease
Low back pain	0.4151	0.06552	6.335	2.38e-10	0.00911	0.001889	0.9963	0.01104	0.03141	0.01174	361194	5423	355771	Biological Variable
Own or rent accommodation lived in: Rent - from private landlord or letting agency	0.5473	0.08647	6.329	2.46e-10	0.005923	0.001724	1.004	0.01052	0.07145	0.0109	356340	9453	346887	Behavior
Substances taken for depression: Medication prescribed to you (for at least two weeks)	0.3152	0.04996	6.31	2.79e-10	0.04384	0.006125	1.021	0.01104	0.06287	0.01181	117763	28351	89412	Psychiatric Disease
Non-cancer illness code, self-reported: heart attack/myocardial infarction	0.2438	0.03869	6.303	2.92e-10	0.019	0.002335	1.018	0.01191	0.02838	0.01129	361141	8239	352902	Physical Disease
Reason for glasses/contact lenses: For 'astigmatism'	-0.3731	0.05927	-6.295	3.07e-10	0.008979	0.001782	1.019	0.01027	-0.001179	0.01167	360677	9752	350925	Physical Disease
Current employment status: Looking after home and/or family	-0.4808	0.07645	-6.289	3.2e-10	0.005956	0.001656	0.9964	0.01032	-0.0184	0.01127	359931	18014	341917	Behavior
Diagnoses - main ICD10: G56 Mononeuropathies of upper limb	0.2494	0.03968	6.285	3.29e-10	0.0191	0.002281	1.008	0.01207	0.01743	0.01162	361194	8130	353064	Physical Disease
Vascular/heart problems diagnosed by doctor: Heart attack	0.2486	0.03966	6.27	3.62e-10	0.01852	0.002289	1.02	0.01192	0.02657	0.01117	360420	8288	352132	Physical Disease
Adopted as a child	0.8022	0.1281	6.262	3.8e-10	0.004584	0.00137	1.004	0.009219	0.03678	0.01174	360450	5158	355292	Life Event/Other
Spherical power (left)	0.1835	0.02931	6.259	3.88e-10	0.2466	0.02013	1.097	0.01995	0.04372	0.01267	77739	NA	NA	Biological Variable
Bipolar and major depression status: Probable Recurrent major depression (severe)	0.4882	0.07804	6.256	3.96e-10	0.02869	0.007611	0.9985	0.01124	0.01415	0.01057	86895	6304	80591	Psychiatric Disease
Workplace very cold: Often	0.4648	0.07434	6.253	4.03e-10	0.02727	0.007255	1.011	0.01067	0.06988	0.0113	90188	7881	82307	Environmental Effect
Mean reticulocyte volume	0.1237	0.01992	6.208	5.36e-10	0.1782	0.02154	1.171	0.08673	0.007958	0.0156	344728	NA	NA	Biological Variable
Abdominal aortic aneurysm (AAA) (All Biobanks)	0.2475	0.03989	6.204	5.49e-10	0.00471	0.0005721	1.022	0.01269	0.01107	0.01207	1455875	9453	1446422	Physical Disease
Workplace very cold: Sometimes	0.3305	0.0536	6.167	6.98e-10	0.04432	0.007211	1.007	0.01058	0.07122	0.01201	90500	42823	47677	Environmental Effect
Coronary atherosclerosis	0.2112	0.03433	6.151	7.69e-10	0.03012	0.003874	1.017	0.01422	0.02944	0.01204	361194	14334	346860	Physical Disease
Former alcohol drinker	0.643	0.1047	6.144	8.06e-10	0.08232	0.0249	1.012	0.01053	0.05054	0.01121	23745	12564	11181	Behavior
Arm fat mass (right)	0.1692	0.02755	6.143	8.1e-10	0.2059	0.01267	1.064	0.03089	0.06179	0.01774	354736	NA	NA	Biological Variable
Transport type for commuting to job workplace: Walk	-0.3086	0.05025	-6.141	8.22e-10	0.01836	0.003205	0.999	0.009814	-0.02145	0.01078	190832	30287	160545	Behavior
Diagnoses - main ICD10: K21 Gastro-oesophageal reflux disease	0.36	0.05864	6.139	8.31e-10	0.009675	0.00181	0.9995	0.009809	0.02765	0.01078	361194	10743	350451	Physical Disease
Ever sought or received professional help for mental distress	0.2468	0.04023	6.135	8.53e-10	0.06257	0.006509	1.02	0.01083	0.05504	0.01179	117677	46020	71657	Psychiatric Disease
Time to complete round	0.1512	0.02465	6.131	8.71e-10	0.05811	0.003038	1.048	0.01375	-0.02449	0.0114	354739	NA	NA	Behavior
FI7 : synonym	-0.3349	0.05465	-6.128	8.89e-10	0.04758	0.00816	1.018	0.01074	-0.02331	0.01158	84560	74026	10534	Behavior
Treatment/medication code: diclofenac	0.3401	0.05583	6.091	1.12e-09	0.008016	0.001894	0.9941	0.01044	0.01137	0.01018	361141	7545	353596	Physical Disease
Back pain for 3+ months	0.3236	0.05335	6.065	1.32e-09	0.0405	0.007313	0.985	0.01114	0.03083	0.01046	90555	62055	28500	Physical Disease
Other serious medical condition/disability diagnosed by doctor	0.2156	0.03567	6.043	1.51e-09	0.0255	0.002229	1.019	0.01117	0.05523	0.0115	354588	72965	281623	General Illness
Immature reticulocyte fraction	0.1826	0.03046	5.994	2.05e-09	0.1154	0.02028	1.206	0.1333	0.04194	0.0148	344728	NA	NA	Biological Variable
Arm fat mass (left)	0.1654	0.02762	5.989	2.11e-09	0.2033	0.0125	1.06	0.03017	0.06024	0.01749	354673	NA	NA	Biological Variable
Spherical power (right)	0.1745	0.02916	5.983	2.19e-09	0.2399	0.02084	1.105	0.02095	0.05041	0.01256	77983	NA	NA	Biological Variable
Vascular/heart problems diagnosed by doctor: None of the above	-0.1393	0.02332	-5.973	2.33e-09	0.118	0.006339	1.099	0.02862	-0.04396	0.01521	360420	253565	106855	Physical Disease
Diagnoses - main ICD10: J44 Other chronic obstructive pulmonary disease	0.4356	0.07299	5.968	2.41e-09	0.006737	0.001715	0.9975	0.01001	0.06116	0.01138	361194	1531	359663	Physical Disease
Impedance of arm (right)	-0.1324	0.02222	-5.96	2.53e-09	0.2213	0.0106	1.082	0.03237	-0.09366	0.01748	354792	NA	NA	Biological Variable
Vitamin and mineral supplements: Vitamin B	0.3478	0.05836	5.959	2.54e-09	0.008276	0.001843	0.9952	0.00998	0.04334	0.01023	359245	14792	344453	Behavior
Fractured/broken bones in last 5 years	0.2539	0.04266	5.952	2.64e-09	0.01715	0.002443	1.012	0.01284	0.05717	0.01077	359241	34780	324461	Physical Disease
Ever self-harmed	0.4381	0.0736	5.952	2.65e-09	0.01918	0.005175	1.013	0.009971	0.05791	0.01054	117733	5099	112634	Psychiatric Disease
Ever addicted to any substance or behaviour	0.6826	0.1148	5.945	2.76e-09	0.01793	0.005887	0.996	0.01117	0.05431	0.01062	116746	7023	109723	Substance Use
Reason for glasses/contact lenses: For short-sightedness, i.e. only or mainly for distance viewing such as driving, cinema etc (called 'myopia')	-0.2603	0.04382	-5.941	2.84e-09	0.02248	0.002534	1.099	0.01453	-0.02178	0.01326	360677	29318	331359	Physical Disease
Reason for reducing amount of alcohol drunk: Other reason	-0.2948	0.0497	-5.931	3e-09	0.03548	0.005081	1.015	0.01081	-0.02024	0.01165	134033	70609	63424	Behavior
Standing height	-0.1107	0.01884	-5.874	4.26e-09	0.499	0.03334	1.185	0.1054	-0.03711	0.02198	360388	NA	NA	Biological Variable
Trunk fat mass	0.1464	0.02513	5.827	5.63e-09	0.2366	0.01257	1.076	0.03476	0.06803	0.01796	354597	NA	NA	Biological Variable
Medication for cholesterol, blood pressure, diabetes, or take exogenous hormones: Hormone replacement therapy	0.4098	0.07036	5.824	5.73e-09	0.01347	0.003443	1.007	0.01075	0.05954	0.01121	193148	14385	178763	Physical Disease
Other gastritis (incl. Duodenitis)	0.3924	0.06748	5.816	6.04e-09	0.006786	0.001717	1.007	0.01044	0.03436	0.01105	361194	10518	350676	Physical Disease
Toothache	0.2597	0.0448	5.798	6.73e-09	0.05623	0.008736	1.013	0.01086	0.02335	0.01075	461031	18959	442072	Physical Disease
COPD, early/later onset	0.4444	0.07675	5.79	7.04e-09	0.006473	0.001763	1.001	0.01022	0.06371	0.01147	361194	1897	359297	Physical Disease
Bone fractures	0.2096	0.03639	5.759	8.44e-09	0.02364	0.002488	1.008	0.01401	0.05132	0.01149	426824	NA	NA	Physical Disease
Job involved shift work: Yes	0.6596	0.1148	5.747	9.08e-09	0.02018	0.006318	1.016	0.01016	0.05183	0.01108	91149	25698	65451	Environmental Effect
Treatment/medication code: lansoprazole	0.302	0.05273	5.728	1.01e-08	0.01187	0.001906	1.012	0.01204	0.03828	0.01081	361141	12832	348309	Physical Disease
White blood cell (leukocyte) count	0.1558	0.02722	5.724	1.04e-08	0.1297	0.01339	1.101	0.04627	0.07062	0.0164	350470	NA	NA	Biological Variable
Medication for cholesterol, blood pressure, diabetes, or take exogenous hormones: None of the above	-0.1781	0.03113	-5.722	1.05e-08	0.06687	0.005748	1.029	0.01427	-0.02919	0.01182	193148	133338	59810	Physical Disease
Witnessed sudden violent death	0.3555	0.06289	5.653	1.58e-08	0.02545	0.00567	1.004	0.01086	0.0518	0.01104	117862	15959	101903	Life Event/Other
Diagnoses - main ICD10: I25 Chronic ischaemic heart disease	0.1964	0.03483	5.639	1.71e-08	0.02951	0.003779	1.013	0.0139	0.03116	0.01233	361194	12769	348425	Physical Disease
Carpal tunnel syndrome	0.2235	0.0398	5.615	1.97e-08	0.01934	0.002236	1.006	0.01202	0.01434	0.0119	361194	7973	353221	Physical Disease
Treatment/medication code: amitriptyline	0.4018	0.07159	5.612	2e-08	0.007061	0.001748	1.013	0.0104	0.0314	0.01213	361141	6824	354317	Physical Disease
Blood clot, DVT, bronchitis, emphysema, asthma, rhinitis, eczema, allergy diagnosed by doctor: Hayfever, allergic rhinitis or eczema	-0.1383	0.02478	-5.581	2.39e-08	0.07823	0.008853	1.033	0.03009	0.001696	0.01269	360527	83407	277120	Physical Disease
Abdominal aortic aneurysm (AAA) (EUR Biobanks)	0.2516	0.0451	5.578	2.44e-08	0.004668	0.000623	1.022	0.01251	0.01758	0.01242	1264918	8163	1256755	Physical Disease
Manifestations of mania or irritability: I was more active than usual	0.471	0.08474	5.558	2.73e-08	0.0186	0.005142	1.005	0.0099	0.04499	0.01105	114422	5688	108734	Psychiatric Disease
Current employment status: Retired	-0.4366	0.07869	-5.548	2.88e-08	0.006466	0.001709	1.014	0.0112	-0.05275	0.01249	359931	132931	227000	Behavior
Tense, sore, or aching muscles during worst period of anxiety	0.4145	0.07488	5.535	3.1e-08	0.06772	0.01757	0.9997	0.009364	0.01799	0.01158	33301	12996	20305	Psychiatric Disease
Transport type for commuting to job workplace: Cycle	-0.2529	0.0457	-5.534	3.14e-08	0.02728	0.003558	1.029	0.012	-0.01083	0.01231	190832	14885	175947	Behavior
Types of transport used (excluding work): Car/motor vehicle	-0.1923	0.03502	-5.491	3.99e-08	0.02504	0.002064	1.018	0.01097	-0.03616	0.01188	359324	285459	73865	Behavior
Urate	0.1224	0.02236	5.475	4.37e-08	0.2125	0.04356	1.152	0.1384	0.05332	0.01748	400469	400469	NA	Biological Variable
Transport type for commuting to job workplace: Car/motor vehicle	0.2673	0.04899	5.456	4.87e-08	0.02349	0.003632	1.023	0.0106	0.01599	0.01129	190832	152481	38351	Behavior
Weight change during worst episode of depression: Stayed about the same or was on a diet	-0.338	0.06199	-5.453	4.96e-08	0.05333	0.01038	0.9857	0.01041	-0.03553	0.01173	56571	22981	33590	Psychiatric Disease
Current employment status: Doing unpaid or voluntary work	-0.3659	0.06724	-5.443	5.25e-08	0.00758	0.001701	1.014	0.0109	-0.03718	0.01256	359931	13308	346623	Behavior
Cereal type: Other (e.g. Cornflakes, Frosties)	0.1786	0.03288	5.432	5.58e-08	0.03478	0.002765	1.022	0.01279	0.02582	0.01204	299898	58105	241793	Diet
Workplace full of chemical or other fumes: Sometimes	0.4956	0.09127	5.43	5.62e-08	0.02118	0.005977	1.015	0.009936	0.05132	0.01086	89060	21709	67351	Environmental Effect
Painful gums	0.3543	0.06547	5.411	6.27e-08	0.05393	0.01221	1.032	0.01003	0.0381	0.01199	461031	13311	447720	General Illness
Non-butter spread type details: Olive oil based spread (eg: Bertolli)	-0.3267	0.06043	-5.407	6.39e-08	0.01432	0.003308	0.9925	0.0098	0.003601	0.01152	190094	47030	143064	Diet
Workplace very hot: Sometimes	0.354	0.06552	5.403	6.54e-08	0.03357	0.007497	1.015	0.01043	0.04236	0.01091	90544	52209	38335	Environmental Effect
Illnesses of siblings: Severe depression	0.2431	0.04501	5.401	6.62e-08	0.0157	0.002095	0.997	0.00997	0.03406	0.01141	279858	20107	259751	Familial Disease
Manifestations of mania or irritability: My thoughts were racing	0.4428	0.08213	5.392	6.97e-08	0.02274	0.00596	1.015	0.01178	0.04659	0.01116	114422	10580	103842	Psychiatric Disease
Neoplasms	0.2441	0.04537	5.379	7.47e-08	0.01673	0.002495	1.01	0.01335	0.003832	0.01183	361194	70178	291016	Physical Disease
IGF-1	-0.1141	0.0213	-5.356	8.52e-08	0.2293	0.02165	1.397	0.09604	-0.08034	0.01943	398797	398797	NA	Biological Variable
Spread type: Other type of spread/margarine	-0.1491	0.02793	-5.336	9.48e-08	0.03266	0.002457	0.9881	0.0115	-0.05388	0.01134	360291	190593	169698	Diet
Coffee type: Instant coffee	0.1856	0.03491	5.319	1.05e-07	0.03365	0.003297	1.019	0.01298	0.0463	0.01115	283449	158386	125063	Substance Use
Diabetes diagnosed by doctor	0.1633	0.03073	5.315	1.07e-07	0.04059	0.003201	1.08	0.01865	0.03305	0.01152	360192	17275	342917	Physical Disease
Mean corpuscular volume	0.1074	0.02021	5.313	1.08e-07	0.2172	0.02525	1.151	0.09196	0.05123	0.01752	350473	NA	NA	Biological Variable
Illnesses of siblings: None of the above (group 2)	-0.4252	0.08023	-5.299	1.16e-07	0.008094	0.002289	1.008	0.01109	-0.04153	0.01071	284896	240056	44840	Familial Disease
Activities undertaken to treat depression: Talking therapies, such as psychotherapy, counselling, group therapy or CBT	0.2267	0.04285	5.291	1.22e-07	0.04811	0.006453	1.012	0.0109	0.06027	0.01185	117763	25960	91803	Psychiatric Disease
#Spondylopathies	0.4292	0.08122	5.284	1.26e-07	0.005864	0.001826	1.004	0.01055	0.03294	0.01175	361194	4393	356801	Physical Disease
Victim of physically violent crime	0.2948	0.05592	5.272	1.35e-07	0.02446	0.005398	1.008	0.01056	0.05254	0.01091	117846	21926	95920	Life Event/Other
Types of transport used (excluding work): Cycle	-0.183	0.03473	-5.27	1.37e-07	0.02386	0.002078	1.032	0.01162	-0.0109	0.012	359324	26059	333265	Behavior
Manifestations of mania or irritability: I needed less sleep than usual	0.4829	0.09174	5.264	1.41e-07	0.01644	0.005208	1.002	0.009954	0.03628	0.01082	114422	3777	110645	Psychiatric Disease
Current employment status: In paid employment or self-employed	-0.2762	0.05264	-5.247	1.54e-07	0.01275	0.001931	1.013	0.01038	0.0228	0.01262	359931	205149	154782	Behavior
Spread type: Butter/spreadable butter	0.1563	0.0298	5.246	1.55e-07	0.04195	0.003037	0.9982	0.01404	0.05268	0.01256	360291	131190	229101	Diet
Signal-to-noise-ratio (SNR) of triplet (left)	0.3138	0.05984	5.245	1.57e-07	0.02281	0.005858	0.9971	0.0115	0.0006821	0.01135	116790	NA	NA	Biological Variable
Tea intake	0.1649	0.03147	5.239	1.62e-07	0.05634	0.004315	1.001	0.01654	0.01174	0.01322	349376	NA	NA	Substance Use
Episodal and paroxysmal disorders	0.4113	0.07855	5.237	1.63e-07	0.00568	0.001479	1.007	0.01029	0.004686	0.0119	361194	5418	355776	Physical Disease
Manifestations of mania or irritability: I was easily distracted	0.3835	0.07336	5.227	1.72e-07	0.01982	0.005757	1	0.01007	0.03833	0.01053	114422	9162	105260	Psychiatric Disease
Impingement syndrome of shoulder	0.4741	0.09093	5.214	1.85e-07	0.004457	0.001442	1.001	0.01017	0.01091	0.01037	361194	3420	357774	Physical Disease
Ever had known person concerned about, or recommend reduction of, alcohol consumption: Yes, during the last year	0.4142	0.07988	5.185	2.16e-07	0.01691	0.005318	1.001	0.01036	0.04641	0.01056	117880	4924	112956	Substance Use
Mean corpuscular haemoglobin	0.1054	0.02044	5.155	2.53e-07	0.1904	0.02601	1.076	0.07156	0.0398	0.01519	350472	NA	NA	Biological Variable
IPF (All Biobanks + Allen et al)	0.2584	0.05042	5.125	2.98e-07	0.003739	0.0007097	1.025	0.01662	0.001271	0.01169	1375570	11160	1364410	Biological Variable
Particulate matter air pollution (pm2.5) absorbance; 2010	0.3459	0.0675	5.125	2.98e-07	0.008273	0.001837	1.044	0.01093	0.04755	0.01129	329886	NA	NA	Environmental Effect
Glycated haemoglobin (HbA1c)	0.1156	0.02282	5.063	4.12e-07	0.2199	0.02587	1.334	0.101	-0.005692	0.01904	400825	400825	NA	Biological Variable
Illness, injury, bereavement, stress in last 2 years: Marital separation/divorce	0.5582	0.1103	5.063	4.13e-07	0.004372	0.001635	0.9998	0.01093	0.06144	0.01203	358836	10816	348020	Life Event/Other
Mental health problems ever diagnosed by a professional: Panic attacks	0.3129	0.06197	5.05	4.42e-07	0.02234	0.006026	1.003	0.01147	0.03599	0.01114	117722	6518	111204	Psychiatric Disease
Current employment status: Unemployed	0.4574	0.09071	5.042	4.6e-07	0.005047	0.00153	0.9941	0.009456	0.02117	0.01106	359931	5694	354237	Behavior
Diagnoses - main ICD10: I21 Acute myocardial infarction	0.2049	0.04067	5.037	4.72e-07	0.01484	0.002063	0.9921	0.01141	0.02502	0.01049	361194	5948	355246	Physical Disease
Medication for cholesterol, blood pressure, diabetes, or take exogenous hormones: Cholesterol lowering medication	0.17	0.03377	5.034	4.8e-07	0.0591	0.006259	1.027	0.01737	0.0193	0.01172	193148	24247	168901	Physical Disease
Workplace very hot: Often	0.4604	0.09159	5.027	4.99e-07	0.02015	0.006443	1.005	0.00957	0.08003	0.01071	90165	10169	79996	Environmental Effect
FI5 : family relationship calculation	-0.2274	0.04528	-5.022	5.1e-07	0.04573	0.006274	0.9988	0.01071	-0.02286	0.01203	113356	55922	57434	Other
Fractured bone site(s): Other bones	0.3633	0.07246	5.013	5.36e-07	0.006941	0.002111	1.011	0.01098	0.04038	0.009756	359241	18787	340454	Physical Disease
Substances taken for anxiety: Drugs or alcohol (more than once)	0.5261	0.1056	4.981	6.31e-07	0.01665	0.006118	1.006	0.01019	0.04179	0.01074	98990	5402	93588	Substance Use
Father still alive	-0.265	0.0532	-4.981	6.32e-07	0.00886	0.001708	1.007	0.01004	-0.002103	0.01185	351538	81229	270309	Life Event/Other
Workplace very dusty: Sometimes	0.6241	0.1253	4.98	6.36e-07	0.01742	0.00647	1.017	0.009916	0.05238	0.0114	89965	31586	58379	Environmental Effect
Diseases of the skin and subcutaneous tissue	0.4035	0.08159	4.946	7.58e-07	0.006617	0.002004	1.01	0.01163	0.03532	0.01127	361194	27074	334120	Physical Disease
Non-cancer illness code, self-reported: hypertension	0.1149	0.02326	4.941	7.77e-07	0.1178	0.006727	1.093	0.03114	0.03343	0.01479	361141	93560	267581	Physical Disease
Final attempt correct: yes	-0.4429	0.08987	-4.928	8.32e-07	0.0163	0.005345	1.019	0.01049	-0.01179	0.01022	119729	115007	4722	Other
Diseases of veins, lymphatic vessels and lymph nodes, not elsewhere classified	0.1944	0.03977	4.89	1.01e-06	0.02104	0.002473	1.035	0.01356	-0.006026	0.01129	361194	11867	349327	Physical Disease
Non-cancer illness code, self-reported: hayfever/allergic rhinitis	-0.1644	0.03365	-4.885	1.03e-06	0.02399	0.003467	1.012	0.01551	-0.01711	0.01079	361141	20667	340474	Physical Disease
Speech-reception-threshold (SRT) estimate (left)	0.2928	0.05994	4.885	1.04e-06	0.02082	0.005274	1.007	0.01001	0.0008422	0.01067	114811	NA	NA	Biological Variable
Knee pain for 3+ months	0.3388	0.0696	4.868	1.13e-06	0.03113	0.008365	0.9887	0.01061	0.007804	0.009494	76000	59814	16186	Physical Disease
Illnesses of siblings: Chronic bronchitis/emphysema	0.6377	0.1313	4.857	1.19e-06	0.005479	0.002243	1.005	0.01056	0.03702	0.01057	279496	7933	271563	Familial Disease
Fruit consumers	-0.391	0.08088	-4.835	1.33e-06	0.04005	0.0124	0.9988	0.01027	-0.02469	0.0103	51427	41921	9506	Diet
Mouth/teeth dental problems: Toothache	0.253	0.05237	4.832	1.35e-06	0.009003	0.001842	0.9892	0.01145	0.01613	0.01019	359841	14477	345364	Physical Disease
Worked with paints, thinners or glues: Sometimes	0.5057	0.1047	4.828	1.38e-06	0.01902	0.007121	1.015	0.01051	0.01706	0.009792	89003	14095	74908	Environmental Effect
Diagnoses - main ICD10: M25 Other joint disorders, not elsewhere classified	0.5994	0.1243	4.822	1.42e-06	0.004196	0.001644	1.002	0.01022	0.03061	0.01119	361194	7218	353976	Physical Disease
Neutrophill count	0.1281	0.02671	4.796	1.62e-06	0.1378	0.01435	1.129	0.05211	0.05634	0.01606	349856	NA	NA	Biological Variable
Non-cancer illness code, self-reported: pulmonary embolism +/- dvt	0.2905	0.06056	4.796	1.62e-06	0.006813	0.001647	1.001	0.01014	0.006223	0.01009	361141	2999	358142	Physical Disease
Treatment/medication code: dihydrocodeine	0.5333	0.1113	4.791	1.66e-06	0.004638	0.001579	0.9853	0.00996	0.0199	0.01114	361141	1290	359851	Physical Disease
Illnesses of siblings: Diabetes	0.1987	0.0415	4.788	1.69e-06	0.01981	0.002679	1.01	0.01123	0.02016	0.01026	280211	23446	256765	Familial Disease
Other specific joint derangements/joint disorders	0.6016	0.1258	4.784	1.72e-06	0.004321	0.001721	1.004	0.01104	0.0287	0.0112	361194	7943	353251	Physical Disease
Vascular/heart problems diagnosed by doctor: High blood pressure	0.1125	0.02359	4.771	1.83e-06	0.1177	0.006805	1.108	0.0312	0.03608	0.01514	360420	97139	263281	Physical Disease
Mouth/teeth dental problems: Painful gums	0.3578	0.07508	4.766	1.88e-06	0.00569	0.001633	1.013	0.009381	0.03198	0.01099	359841	10115	349726	Physical Disease
Workplace very noisy: Sometimes	0.4348	0.09141	4.757	1.97e-06	0.0203	0.006489	1.012	0.01006	0.04312	0.01101	90777	51689	39088	Environmental Effect
Hand grip strength (right)	-0.1065	0.02242	-4.751	2.02e-06	0.1247	0.006545	1.031	0.02286	0.02323	0.01434	359729	NA	NA	Biological Variable
Gas or solid-fuel cooking/heating: An open solid fuel fire that you use regularly in winter time	-0.2019	0.04254	-4.745	2.08e-06	0.01695	0.002092	1.021	0.01206	0.00994	0.01157	360066	32662	327404	Environmental Effect
Bilateral oophorectomy (both ovaries removed)	0.2514	0.05307	4.738	2.16e-06	0.0211	0.003761	1.012	0.01083	0.03188	0.01164	191515	15629	175886	Physical Disease
Had major operations	0.2368	0.0501	4.727	2.28e-06	0.02355	0.004404	1.016	0.01087	0.04575	0.01087	165737	106506	59231	Physical Disease
Blood clot, DVT, bronchitis, emphysema, asthma, rhinitis, eczema, allergy diagnosed by doctor: Blood clot in the lung	0.2763	0.05851	4.722	2.34e-06	0.007033	0.00163	1.001	0.01005	0.007987	0.009918	360527	2984	357543	Physical Disease
Own or rent accommodation lived in: Own with a mortgage	0.245	0.0519	4.72	2.36e-06	0.01201	0.002035	0.9955	0.01119	0.03837	0.01115	356340	131233	225107	Behavior
Final attempt correct: no	0.419	0.08879	4.719	2.37e-06	0.01657	0.005465	1.016	0.01071	0.01454	0.01018	119729	4581	115148	Other
Diagnoses - main ICD10: K57 Diverticular disease of intestine	0.1688	0.03582	4.713	2.44e-06	0.02226	0.002266	1.008	0.01091	0.0165	0.01154	361194	12662	348532	Physical Disease
Myocardial infarction	0.1828	0.03879	4.712	2.46e-06	0.01612	0.002221	0.9947	0.01176	0.03472	0.01068	361194	7018	354176	Biological Variable
Myocardial infarction, strict	0.1828	0.03879	4.712	2.46e-06	0.01612	0.002221	0.9947	0.01176	0.03472	0.01068	361194	7018	354176	Biological Variable
Alcohol drinker status: Current	-0.1629	0.03463	-4.705	2.54e-06	0.0198	0.002424	1.022	0.01264	0.007277	0.01191	360726	336919	23807	Substance Use
Treatment/medication code: seretide 50 evohaler	0.2269	0.04843	4.685	2.8e-06	0.01354	0.002411	0.9818	0.01209	0.02594	0.0116	361141	4269	356872	Physical Disease
Non-cancer illness code, self-reported: chronic obstructive airways disease/copd	0.645	0.1382	4.666	3.06e-06	0.004332	0.001693	0.9971	0.01	-9.09e-05	0.01074	361141	1285	359856	Physical Disease
Pain type(s) experienced in last month: Headache	0.1451	0.03111	4.665	3.08e-06	0.04208	0.002889	1.017	0.01397	0.01828	0.01392	360391	71672	288719	Physical Disease
Ever had prolonged feelings of sadness or depression	0.2074	0.04454	4.657	3.21e-06	0.05102	0.006076	1.013	0.01079	0.07103	0.01182	117763	64374	53389	Psychiatric Disease
Ever had known person concerned about, or recommend reduction of, alcohol consumption: Yes, but not in the last year	0.4232	0.09121	4.64	3.48e-06	0.01625	0.005421	0.9937	0.01082	0.06382	0.01048	117880	5482	112398	Substance Use
Weight	0.121	0.02609	4.638	3.51e-06	0.2638	0.01555	1.079	0.03954	0.07638	0.01924	354838	NA	NA	Biological Variable
Malignant neoplasm of bronchus and lung	0.5191	0.1121	4.632	3.62e-06	0.004506	0.001586	0.9888	0.009688	0.005968	0.0116	361194	1681	359513	Physical Disease
Non-cancer illness code, self-reported: diabetes	0.153	0.03308	4.625	3.75e-06	0.03403	0.00288	1.07	0.01667	0.03366	0.01131	361141	14114	347027	Physical Disease
Medication for cholesterol, blood pressure or diabetes: None of the above	-0.1427	0.03095	-4.61	4.04e-06	0.09967	0.007424	1.06	0.01848	-0.02801	0.01294	165340	110372	54968	Physical Disease
Activities undertaken to treat depression: Other therapeutic activities such as mindfulness, yoga or art classes	0.2071	0.04497	4.605	4.12e-06	0.03062	0.005584	0.9954	0.009975	0.01864	0.009967	117763	9199	108564	Psychiatric Disease
Qualifications: CSEs or equivalent	0.178	0.03884	4.584	4.57e-06	0.02051	0.002259	1.005	0.01175	0.03506	0.01121	357549	46672	310877	Behavior
IPF (EUR Biobanks)	0.2738	0.05979	4.579	4.67e-06	0.00325	0.000764	0.9915	0.01235	0.00916	0.01245	953873	6257	947616	Biological Variable
Signal-to-noise-ratio (SNR) of triplet (right)	0.3314	0.07253	4.569	4.89e-06	0.02149	0.005907	0.9998	0.01126	0.01432	0.01111	116755	NA	NA	Biological Variable
Major dietary changes in the last 5 years: Yes, because of other reasons	0.1978	0.04341	4.558	5.17e-06	0.01619	0.002253	1.027	0.01154	0.0396	0.0113	360294	100875	259419	Diet
Unstable angina pectoris	0.2212	0.04891	4.523	6.09e-06	0.01032	0.001846	0.9874	0.01044	0.02211	0.01039	361194	3439	357755	Physical Disease
Weight change during worst episode of depression: Gained weight	0.285	0.0631	4.516	6.31e-06	0.05009	0.01086	1.003	0.00981	0.00174	0.01176	56571	9708	46863	Psychiatric Disease
Age hay fever, rhinitis or eczema diagnosed	0.17	0.03779	4.499	6.82e-06	0.1113	0.01749	1.007	0.01521	0.02673	0.013	72232	NA	NA	Physical Disease
Diagnoses - main ICD10: R51 Headache	0.4616	0.1029	4.486	7.25e-06	0.004901	0.001606	1.001	0.01047	0.01328	0.0114	361194	4271	356923	Physical Disease
Forced expiratory volume in 1-second (FEV1), predicted	-0.1013	0.02257	-4.486	7.25e-06	0.4744	0.03688	1.066	0.04095	-0.03205	0.01584	117241	NA	NA	Biological Variable
Cough on most days	0.2107	0.04709	4.474	7.66e-06	0.04308	0.00739	1.001	0.01126	0.02927	0.01097	91787	12593	79194	Physical Disease
Tinnitus: No, never	-0.1951	0.04366	-4.469	7.87e-06	0.05365	0.006127	1.014	0.01163	-0.02181	0.01053	117882	83615	34267	Physical Disease
Bring up phlegm/sputum/mucus on most days	0.3703	0.08295	4.464	8.05e-06	0.0238	0.006895	1.012	0.01177	0.03214	0.01173	91787	7808	83979	Physical Disease
Lymphocyte count	0.1367	0.03074	4.447	8.72e-06	0.05521	0.005295	1.05	0.02415	0.04789	0.01356	349856	NA	NA	Biological Variable
Illnesses of father: None of the above (group 2)	-0.2329	0.05254	-4.432	9.32e-06	0.01018	0.001928	0.9998	0.01046	-0.01636	0.01119	318545	237674	80871	Familial Disease
Home area population density - urban or rural: England/Wales - Urban - less sparse	0.3747	0.0847	4.424	9.7e-06	0.005581	0.00177	1.112	0.01063	0.03747	0.01189	357712	279000	78712	Environmental Effect
Sensitivity / hurt feelings	0.1345	0.03048	4.414	1.02e-05	0.06043	0.003487	1.026	0.01537	0.018	0.01402	350821	194755	156066	Psychiatric Disease
High light scatter reticulocyte percentage	0.1459	0.03309	4.41	1.03e-05	0.06564	0.008413	1.084	0.04715	0.0437	0.01416	344729	NA	NA	Biological Variable
Blood clot, DVT, bronchitis, emphysema, asthma, rhinitis, eczema, allergy diagnosed by doctor: Blood clot in the leg (DVT)	0.2234	0.05068	4.409	1.04e-05	0.00972	0.002122	1.019	0.01444	0.03333	0.0111	360527	7386	353141	Physical Disease
Pulse wave Arterial Stiffness index	0.2387	0.05445	4.385	1.16e-05	0.02618	0.006032	1.004	0.01167	0.02748	0.01039	118469	NA	NA	Biological Variable
C-reactive protein	0.1735	0.03959	4.383	1.17e-05	0.188	0.0369	1.228	0.1003	0.08322	0.01858	400094	400094	NA	Biological Variable
Workplace full of chemical or other fumes: Often	0.5805	0.133	4.365	1.27e-05	0.01527	0.006208	0.9918	0.01009	0.05254	0.01177	88735	5872	82863	Environmental Effect
Impedance of whole body	-0.09771	0.02245	-4.352	1.35e-05	0.2562	0.01355	1.092	0.03672	-0.08208	0.01863	354795	NA	NA	Biological Variable
IPF (All Biobanks)	0.2625	0.06036	4.349	1.37e-05	0.00284	0.0005854	0.9988	0.01249	0.004369	0.01274	1254748	8006	1246742	Biological Variable
Professional informed about depression	0.2966	0.06831	4.342	1.41e-05	0.04218	0.01006	1.004	0.009966	0.01692	0.01069	66302	42728	23574	Psychiatric Disease
Been in serious accident believed to be life-threatening	0.4455	0.103	4.327	1.51e-05	0.01508	0.005556	1.009	0.01042	0.05224	0.01113	117922	11325	106597	Life Event/Other
Age at last episode of depression	0.3614	0.08415	4.295	1.75e-05	0.03077	0.009959	1.006	0.0113	0.008493	0.0111	59260	NA	NA	Psychiatric Disease
Diagnoses - main ICD10: M79 Other soft tissue disorders, not elsewhere classified	0.5282	0.1232	4.286	1.82e-05	0.004145	0.001706	1.01	0.01086	0.02575	0.01133	361194	6946	354248	Physical Disease
Other soft tissue disorders, not elsewhere classified	0.5282	0.1232	4.286	1.82e-05	0.004145	0.001706	1.01	0.01086	0.02575	0.01133	361194	7233	353961	Physical Disease
Non-cancer illness code, self-reported: deep venous thrombosis (dvt)	0.2219	0.05183	4.282	1.85e-05	0.009832	0.002128	1.017	0.01425	0.03266	0.01137	361141	7237	353904	Physical Disease
Hernia	0.1713	0.04002	4.28	1.87e-05	0.01564	0.002514	1.021	0.01292	0.01315	0.01037	361194	26197	334997	Physical Disease
High light scatter reticulocyte count	0.1287	0.0301	4.276	1.9e-05	0.1493	0.01785	1.193	0.1021	0.06116	0.01773	344729	NA	NA	Biological Variable
Other eye problems	0.2554	0.06005	4.253	2.11e-05	0.007377	0.00199	1.038	0.012	0.02491	0.01142	360134	51720	308414	Physical Disease
Phosphate	0.08985	0.02112	4.253	2.11e-05	0.1062	0.01367	1.244	0.09977	0.01164	0.01364	366484	366484	NA	Biological Variable
Milk type used: Semi-skimmed	-0.2069	0.04874	-4.245	2.18e-05	0.01296	0.001904	1.007	0.01111	-0.01132	0.01137	360806	234870	125936	Diet
Cereal type: Biscuit cereal (e.g. Weetabix)	0.2486	0.05863	4.24	2.24e-05	0.009694	0.002191	1.026	0.01071	0.006615	0.01122	299898	53310	246588	Diet
Cystatin C	0.08707	0.0207	4.207	2.58e-05	0.2592	0.03818	1.326	0.07537	0.03149	0.01871	400940	400940	NA	Biological Variable
Methods of self-harm used: Ingesting a medication in excess of the normal dose	0.5907	0.1404	4.206	2.6e-05	0.009982	0.004427	1.026	0.009841	0.05309	0.01152	117733	2937	114796	Psychiatric Disease
Malignant neoplasm of respiratory system and intrathoracic organs	0.6497	0.1549	4.195	2.73e-05	0.003524	0.001556	0.9897	0.0097	0.004227	0.01128	361194	1944	359250	Physical Disease
Corneal hysteresis (right)	0.1343	0.03203	4.194	2.74e-05	0.1218	0.01463	1.044	0.01544	-1.26e-05	0.01186	76630	NA	NA	Biological Variable
Snoring	-0.1187	0.02835	-4.186	2.84e-05	0.06136	0.003544	1.016	0.0145	-0.01618	0.01264	336320	125656	210664	Biological Variable
Breakfast cereal consumed	-0.4498	0.1081	-4.162	3.16e-05	0.0283	0.01077	1.012	0.01014	-0.03625	0.01177	51427	34069	17358	Diet
Vitamin and mineral supplements: Vitamin E	0.2352	0.05658	4.157	3.23e-05	0.00729	0.001727	0.9915	0.01111	0.03522	0.01055	359245	10356	348889	Behavior
Treatment/medication code: atorvastatin	0.193	0.04664	4.138	3.51e-05	0.01462	0.002519	1.036	0.01403	0.005669	0.01185	361141	10805	350336	Physical Disease
Milk type used: Full cream	0.2076	0.05025	4.131	3.61e-05	0.01332	0.002263	1.018	0.01237	0.02108	0.0123	360806	22902	337904	Diet

### Sheet: ST11
Supplementary Table 11. Significant genetic correlations with the internalizing spectrum.
phenotype	rg	se	z	p	h2_obs	h2_obs_se	h2_int	h2_int_se	gcov_int	gcov_int_se	N	NCases	NControls	Category
Fed-up feelings	0.8234	0.01447	56.91	0	0.06584	0.003508	1.043	0.01602	0.5426	0.01531	353764	143332	210432	Psychiatric Disease
Major Depresive Disorder	0.7985	0.0151	52.88	0	0.03234	0.001644	1.061	0.01682	0.4633	0.01459	480359	135458	344901	Psychiatric Disease
Mood swings	0.8977	0.01299	69.09	0	0.06438	0.003338	1.043	0.01474	0.5824	0.01535	352604	158982	193622	Psychiatric Disease
Neuroticism score	0.8861	0.009411	94.15	0	0.1122	0.005915	1.035	0.01956	0.699	0.01791	293006	NA	NA	Behavior
Seen doctor (GP) for nerves, anxiety, tension or depression	0.7935	0.01857	42.73	0	0.05241	0.003139	1.054	0.01549	0.4592	0.01393	358693	123528	235165	Psychiatric Disease
Tense / 'highly strung'	0.733	0.02013	36.41	2.56e-290	0.05473	0.003436	1.014	0.01461	0.3849	0.01399	350159	60513	289646	Psychiatric Disease
Guilty feelings	0.6954	0.02249	30.93	5.19e-210	0.04718	0.003016	1.028	0.01347	0.3463	0.01302	351907	100128	251779	Psychiatric Disease
Sensitivity / hurt feelings	0.6649	0.02176	30.55	5.68e-205	0.06003	0.00369	1.026	0.01567	0.3313	0.01456	350821	194755	156066	Psychiatric Disease
Worrier / anxious feelings	0.622	0.02396	25.96	1.54e-148	0.07661	0.005139	1.009	0.01874	0.3307	0.01516	351833	199463	152370	Psychiatric Disease
Suffer from 'nerves'	0.6235	0.0263	23.7	3.24e-124	0.04374	0.003348	1.006	0.01513	0.3013	0.01356	348082	73938	274144	Psychiatric Disease
Seen a psychiatrist for nerves, anxiety, tension or depression	0.7102	0.03407	20.84	1.76e-96	0.0273	0.002376	1.022	0.01251	0.2933	0.01115	359535	41233	318302	Psychiatric Disease
Worry too long after embarrassment	0.5268	0.02606	20.21	7.23e-91	0.06351	0.00383	1.023	0.0163	0.2678	0.01337	346527	165310	181217	Psychiatric Disease
Ever sought or received professional help for mental distress	0.7939	0.04086	19.43	4.21e-84	0.05605	0.006046	1.027	0.01042	0.2777	0.01006	117677	46020	71657	Psychiatric Disease
Multisite chronic pain	0.4889	0.02563	19.07	4.31e-81	0.06967	0.003255	1.062	0.01573	0.2178	0.01253	380000	NA	NA	Physical Disease
Nervous feelings	0.5416	0.02841	19.06	5.51e-81	0.06268	0.004385	1.031	0.01872	0.2863	0.01433	351829	83120	268709	Psychiatric Disease
Medication for pain relief, constipation, heartburn: None of the above	-0.4631	0.02545	-18.2	5.39e-74	0.05012	0.003264	1.05	0.01441	-0.1771	0.01192	357084	198043	159041	Physical Disease
Ever had period extreme irritability	0.7921	0.04384	18.07	5.8e-73	0.05134	0.005955	1.016	0.0123	0.2125	0.01033	114422	29747	84675	Psychiatric Disease
Long-standing illness, disability or infirmity	0.4727	0.02658	17.78	9.26e-71	0.05068	0.002655	1.038	0.01272	0.1614	0.01142	352798	114798	238000	General Illness
Ever suffered mental distress preventing usual activities	0.7627	0.0431	17.7	4.54e-70	0.05498	0.005889	1.017	0.01045	0.2579	0.01066	116527	38681	77846	Psychiatric Disease
Ever had prolonged loss of interest in normal activities	0.7054	0.04006	17.61	2.07e-69	0.05733	0.005672	1.004	0.01046	0.2477	0.01012	117727	46330	71397	Psychiatric Disease
Pain type(s) experienced in last month: None of the above	-0.48	0.0278	-17.27	8.32e-67	0.05047	0.002922	1.044	0.01323	-0.2184	0.01204	360391	145514	214877	Physical Disease
Taking other prescription medications	0.4867	0.02997	16.24	2.47e-59	0.0442	0.00279	1.035	0.01359	0.1674	0.01165	360027	168993	191034	Behavior
Ever worried more than most people would in similar situation	0.7104	0.04376	16.23	2.94e-59	0.05773	0.007384	1.009	0.01179	0.2564	0.01195	98990	25623	73367	Psychiatric Disease
Ever depressed for a whole week	0.6593	0.04198	15.7	1.41e-55	0.05851	0.006202	1.001	0.01106	0.174	0.01139	117705	63119	54586	Psychiatric Disease
Ever had prolonged feelings of sadness or depression	0.7072	0.0465	15.21	3.14e-52	0.04877	0.006102	1.015	0.01098	0.2209	0.01001	117763	64374	53389	Psychiatric Disease
Non-cancer illness code, self-reported: depression	0.8062	0.0531	15.18	4.57e-52	0.01327	0.001755	1.025	0.01109	0.2529	0.01208	361141	20648	340493	Psychiatric Disease
Ever highly irritable/argumentative for 2 days	0.7819	0.05185	15.08	2.24e-51	0.04651	0.006366	1.006	0.01163	0.199	0.01177	117359	20930	96429	Psychiatric Disease
Chest pain or discomfort	0.4949	0.03359	14.73	3.97e-49	0.03219	0.002679	1.015	0.01289	0.1699	0.01062	357507	56233	301274	Physical Disease
Ever unenthusiastic/disinterested for a whole week	0.7343	0.05031	14.59	3.05e-48	0.05196	0.007086	1.006	0.01135	0.1971	0.01169	115145	42374	72771	Psychiatric Disease
Mental health problems ever diagnosed by a professional: Depression	0.85	0.05912	14.38	7.18e-47	0.04084	0.005912	1.014	0.01094	0.2528	0.01031	117782	25087	92695	Psychiatric Disease
Activities undertaken to treat depression: Talking therapies, such as psychotherapy, counselling, group therapy or CBT	0.7294	0.05103	14.29	2.36e-46	0.04265	0.005865	1.018	0.01059	0.2192	0.01008	117763	25960	91803	Psychiatric Disease
Pain type(s) experienced in last month: Stomach or abdominal pain	0.601	0.0423	14.21	8.03e-46	0.01899	0.001986	1.016	0.01124	0.1281	0.01108	360391	30306	330085	Physical Disease
Back pain	0.4262	0.03008	14.17	1.45e-45	0.04066	0.0023	1.041	0.01457	0.1556	0.01156	509000	145000	364000	General Illness
Substances taken for depression: Medication prescribed to you (for at least two weeks)	0.8314	0.05934	14.01	1.34e-44	0.04012	0.005858	1.023	0.01101	0.2696	0.01069	117763	28351	89412	Psychiatric Disease
Symptoms, signs and abnormal clinical and laboratory findings, not elsewhere classified	0.5329	0.03823	13.94	3.62e-44	0.02544	0.002241	1.043	0.01212	0.1156	0.01118	361194	97602	263592	General Illness
Medication for pain relief, constipation, heartburn: Paracetamol	0.4088	0.03021	13.53	9.79e-42	0.03718	0.002789	1.043	0.0125	0.162	0.0122	357084	77936	279148	Physical Disease
Bipolar and major depression status: No Bipolar or Depression	-0.7322	0.05452	-13.43	4.06e-41	0.0582	0.007663	1.008	0.01042	-0.1863	0.01073	86895	62825	24070	Psychiatric Disease
Hearing difficulty/problems with background noise	0.3811	0.0294	12.96	1.99e-38	0.0528	0.002917	1.024	0.01334	0.1613	0.01194	353983	134141	219842	Physical Disease
Pain type(s) experienced in last month: Back pain	0.4236	0.03277	12.93	3.2e-38	0.03844	0.002497	1.019	0.0137	0.1509	0.01156	360391	91349	269042	Physical Disease
Townsend deprivation index at recruitment	0.3953	0.03199	12.36	4.45e-35	0.03524	0.002593	1.024	0.01246	0.0797	0.01121	360763	NA	NA	Behavior
Ever felt worried, tense, or anxious for most of a month or longer	0.556	0.04518	12.3	8.56e-35	0.05383	0.006543	0.9964	0.01134	0.2067	0.0113	110315	29351	80964	Psychiatric Disease
Activities undertaken to treat anxiety: Talking therapies, such as psychotherapy, counselling, group therapy or CBT	0.7473	0.06221	12.01	3.06e-33	0.03654	0.00625	0.9988	0.009982	0.2003	0.01032	98990	12858	86132	Psychiatric Disease
Treatment/medication code: paracetamol	0.4356	0.03643	11.96	5.89e-33	0.02796	0.002501	1.043	0.01264	0.1523	0.01212	361141	66347	294794	Physical Disease
Pain type(s) experienced in last month: Headache	0.375	0.03176	11.81	3.6e-32	0.04278	0.002949	1.014	0.01338	0.1672	0.01141	360391	71672	288719	Physical Disease
Mental health problems ever diagnosed by a professional: Anxiety, nerves or generalized anxiety disorder	0.6099	0.05256	11.6	3.93e-31	0.03724	0.005426	0.9899	0.009761	0.2307	0.009685	117751	16730	101021	Psychiatric Disease
Destinations on discharge from hospital (recoded): Usual Place of residence	0.5062	0.04405	11.49	1.45e-30	0.01974	0.002317	1.057	0.01336	0.1143	0.01097	361058	232634	128424	Other
Substances taken for anxiety: Medication prescribed to you (for at least two weeks)	0.7797	0.06912	11.28	1.64e-29	0.03364	0.006599	1.018	0.01082	0.2329	0.01091	98990	12942	86048	Psychiatric Disease
Manifestations of mania or irritability: I was more restless than usual	0.7567	0.06864	11.02	2.94e-28	0.03195	0.006115	0.9992	0.01114	0.1385	0.009876	114422	12876	101546	Psychiatric Disease
Other serious medical condition/disability diagnosed by doctor	0.3786	0.03469	10.91	1.01e-27	0.02526	0.002156	1.02	0.01128	0.1005	0.009863	354588	72965	281623	General Illness
Educational Attainment	-0.2327	0.02152	-10.81	2.99e-27	0.1109	0.004131	1.009	0.02815	-0.07201	0.01544	766000	NA	NA	Behavior
Illness, injury, bereavement, stress in last 2 years: None of the above	-0.4722	0.04384	-10.77	4.65e-27	0.01934	0.001982	1.026	0.01055	-0.1031	0.01005	358836	201851	156985	Life Event/Other
Any ICDMAIN event in hilmo or causes of death	0.4415	0.04115	10.73	7.45e-27	0.02333	0.002167	1.039	0.01217	0.1209	0.01132	361194	282009	79185	Physical Disease
Own or rent accommodation lived in: Rent - from local authority, local council, housing association	0.3838	0.03582	10.71	8.72e-27	0.03597	0.002301	1.016	0.01173	0.101	0.01152	356340	18968	337372	Behavior
Major dietary changes in the last 5 years: No	-0.4005	0.03767	-10.63	2.12e-26	0.03466	0.003053	1.046	0.01373	-0.1095	0.01133	360294	221368	138926	Diet
Illness, injury, bereavement, stress in last 2 years: Financial difficulties	0.4117	0.03894	10.57	3.98e-26	0.03059	0.002458	1.02	0.01339	0.1653	0.01196	358836	40670	318166	Life Event/Other
Qualifications: None of the above	0.2665	0.02535	10.51	7.57e-26	0.1004	0.004709	1.078	0.01875	0.08067	0.01138	357549	61093	296456	Behavior
Diagnoses - main ICD10: R07 Pain in throat and chest	0.428	0.04095	10.45	1.42e-25	0.02093	0.002306	1.008	0.0114	0.08271	0.01028	361194	24530	336664	Physical Disease
Hearing difficulty/problems: Yes	0.308	0.02956	10.42	2.05e-25	0.04482	0.002814	1.001	0.01282	0.09509	0.01065	346635	90710	255925	Physical Disease
Hearing difficulty/problems: No	-0.308	0.0296	-10.4	2.36e-25	0.04485	0.002829	1	0.01284	-0.09551	0.01065	346635	255838	90797	Physical Disease
Wheeze or whistling in the chest in last year	0.3785	0.03695	10.24	1.26e-24	0.06252	0.004944	1.015	0.0183	0.1464	0.0134	354523	73828	280695	Physical Disease
Pain type(s) experienced in last month: Knee pain	0.3328	0.03286	10.13	4.07e-24	0.0385	0.002951	1.019	0.01408	0.1106	0.0108	360391	76628	283763	Physical Disease
ADHD	0.3854	0.03918	9.837	7.83e-23	0.2141	0.01837	1.052	0.01426	0.04784	0.01084	55374	20183	35191	Psychiatric Disease
Pain type(s) experienced in last month: Hip pain	0.4107	0.04229	9.711	2.71e-22	0.02135	0.002181	1.033	0.01152	0.1221	0.0115	360391	40500	319891	Physical Disease
Major dietary changes in the last 5 years: Yes, because of illness	0.3976	0.04123	9.645	5.18e-22	0.02379	0.002262	1.039	0.01199	0.1038	0.01037	360294	38051	322243	Diet
Current employment status: Unable to work because of sickness or disability	0.4211	0.04395	9.58	9.74e-22	0.02448	0.002166	0.9976	0.01195	0.1327	0.01076	359931	13756	346175	Behavior
Alcohol usually taken with meals	-0.2806	0.02936	-9.555	1.24e-21	0.09918	0.006197	1.035	0.01482	-0.07605	0.01099	184716	125164	59552	Substance Use
COPD (EUR Biobanks)	0.3946	0.04218	9.356	8.3e-21	0.01853	0.001544	1.031	0.01532	0.04248	0.01292	995917	58559	937358	Physical Disease
Smoking status: Never	-0.3014	0.03228	-9.339	9.74e-21	0.09279	0.005138	1.061	0.01979	-0.1328	0.01493	359706	195068	164638	Substance Use
Illnesses of siblings: Severe depression	0.5382	0.0579	9.295	1.47e-20	0.0149	0.002038	0.999	0.009933	0.08969	0.009875	279858	20107	259751	Familial Disease
Leisure/social activities: Sports club or gym	-0.3237	0.03486	-9.287	1.58e-20	0.03364	0.002465	1.023	0.01266	-0.0675	0.0108	360063	108473	251590	Behavior
Shortness of breath walking on level ground	0.4395	0.04736	9.28	1.69e-20	0.04933	0.006158	1.009	0.01163	0.1078	0.01042	118006	12418	105588	Biological Variable
COPD (All Biobanks)	0.3785	0.04088	9.259	2.07e-20	0.01349	0.001097	1.033	0.01466	0.03559	0.01308	1392366	81568	1310798	Physical Disease
Feelings of worthlessness during worst period of depression	0.6279	0.06799	9.235	2.57e-20	0.0515	0.01008	1.002	0.009917	0.1467	0.009407	62128	31593	30535	Psychiatric Disease
Hand grip strength (right)	-0.2058	0.02267	-9.079	1.09e-19	0.1253	0.006594	1.029	0.02172	-0.04096	0.01319	359729	NA	NA	Biological Variable
Maternal smoking around birth	0.3116	0.03435	9.071	1.18e-19	0.04537	0.003635	1.026	0.01433	0.08018	0.01159	309942	95182	214760	Environmental Effect
Ever smoked	0.2636	0.02918	9.034	1.66e-19	0.07235	0.004281	1.033	0.01742	0.1166	0.01295	359751	218191	141560	Substance Use
Qualifications: College or University degree	-0.2052	0.02336	-8.787	1.53e-18	0.1681	0.006613	1.088	0.02334	-0.08708	0.01398	357549	115981	241568	Behavior
Smoking status: Current	0.357	0.04064	8.784	1.57e-18	0.04907	0.003265	1.017	0.01588	0.07373	0.01265	359706	37088	322618	Substance Use
Diseases of the circulatory system	0.3055	0.0348	8.779	1.65e-18	0.02476	0.002123	1.038	0.01172	0.07183	0.009766	361194	60504	300690	Physical Disease
Medication for pain relief, constipation, heartburn: Omeprazole (e.g. Zanprol)	0.438	0.05003	8.755	2.03e-18	0.01622	0.001915	1.045	0.01059	0.09306	0.01005	357084	21464	335620	Physical Disease
Treatment/medication code: omeprazole	0.4984	0.05714	8.722	2.72e-18	0.01245	0.001793	1.053	0.01068	0.08897	0.01027	361141	21119	340022	Physical Disease
Tinnitus: No, never	-0.3762	0.04316	-8.716	2.88e-18	0.05234	0.006156	1.015	0.01206	-0.06501	0.01062	117882	83615	34267	Physical Disease
Age at first live birth	-0.3018	0.03487	-8.657	4.86e-18	0.1628	0.009141	1.051	0.01545	-0.0894	0.01175	131987	NA	NA	Behavior
Ever used hormone-replacement therapy (HRT)	0.3384	0.03918	8.636	5.8e-18	0.04826	0.004195	1.005	0.01149	0.09306	0.01061	193606	76179	117427	Biological Variable
Mouth/teeth dental problems: None of the above	-0.3527	0.04143	-8.513	1.69e-17	0.03824	0.002617	1.017	0.01334	-0.1239	0.01226	359841	218346	141495	Physical Disease
Diagnoses - main ICD10: R10 Abdominal and pelvic pain	0.4731	0.05638	8.391	4.82e-17	0.01259	0.002203	1.005	0.01242	0.07309	0.01008	361194	20240	340954	Physical Disease
Attendance/disability/mobility allowance: Disability living allowance	0.3827	0.04653	8.224	1.96e-16	0.02429	0.002221	1.017	0.01286	0.1125	0.01082	358597	15697	342900	Physical Disease
Workplace very noisy: Often	0.5029	0.062	8.111	5e-16	0.04266	0.007055	1.013	0.01018	0.04876	0.0105	90653	17469	73184	Environmental Effect
Hand grip strength (left)	-0.1888	0.02343	-8.056	7.86e-16	0.1267	0.006393	1.01	0.0211	-0.05194	0.01355	359704	NA	NA	Biological Variable
Alcohol drinker status: Previous	0.4651	0.05799	8.02	1.06e-15	0.01205	0.001882	1.007	0.01125	0.04229	0.01011	360726	12564	348162	Substance Use
Illness, injury, bereavement, stress in last 2 years: Serious illness, injury or assault to yourself	0.4589	0.0574	7.995	1.3e-15	0.01233	0.001917	1.025	0.0106	0.0637	0.01048	358836	33241	325595	Life Event/Other
Types of physical activity in last 4 weeks: None of the above	0.3251	0.04094	7.94	2.02e-15	0.02161	0.002257	1.027	0.01266	0.0774	0.0108	359263	21255	338008	Behavior
Leg pain on walking	0.4186	0.05273	7.938	2.06e-15	0.05114	0.006015	1.014	0.01108	0.1128	0.01013	118905	25997	92908	Physical Disease
Leg fat percentage (right)	0.1816	0.02354	7.714	1.22e-14	0.2268	0.01011	1.095	0.03129	0.1127	0.01495	354811	NA	NA	Biological Variable
Painful gums	0.5412	0.07083	7.641	2.15e-14	0.05574	0.01262	1.031	0.01042	0.0908	0.0101	461031	13311	447720	General Illness
Type of accommodation lived in: A house or bungalow	-0.3414	0.04546	-7.51	5.92e-14	0.01502	0.001985	1.008	0.01148	-0.03439	0.01027	360088	326854	33234	Behavior
Leg fat percentage (left)	0.1782	0.02373	7.509	5.95e-14	0.2278	0.0101	1.1	0.03136	0.1126	0.01503	354791	NA	NA	Biological Variable
Diseases of the genitourinary system	0.3837	0.05118	7.496	6.57e-14	0.01645	0.002111	1.02	0.01042	0.07094	0.01026	361194	71620	289574	Physical Disease
Non-cancer illness code, self-reported: osteoarthritis	0.3025	0.04036	7.494	6.67e-14	0.01819	0.002099	1.022	0.01098	0.06546	0.009198	361141	30046	331095	Physical Disease
Asthma (EUR Biobanks)	0.235	0.03175	7.402	1.34e-13	0.02862	0.002902	1.056	0.03461	0.05414	0.0128	1376071	121940	1254131	Physical Disease
Cereal type: Muesli	-0.2455	0.03333	-7.366	1.75e-13	0.04932	0.003213	1.035	0.01267	-0.04548	0.01053	299898	61523	238375	Diet
Particulate matter air pollution (pm2.5); 2010	0.404	0.05489	7.36	1.84e-13	0.01361	0.001997	1.028	0.01015	0.02352	0.01109	329886	NA	NA	Environmental Effect
Medication for pain relief, constipation, heartburn: Ibuprofen (e.g. Nurofen)	0.3472	0.048	7.234	4.7e-13	0.01998	0.001982	1.005	0.009798	0.08029	0.01165	357084	53049	304035	Physical Disease
Manifestations of mania or irritability: I was more talkative than usual	0.5791	0.0803	7.212	5.53e-13	0.02255	0.005852	1.005	0.01093	0.103	0.009018	114422	5465	108957	Psychiatric Disease
Treatment/medication code: ibuprofen	0.3585	0.04986	7.19	6.49e-13	0.0155	0.001788	1.005	0.009168	0.07949	0.01083	361141	45005	316136	Physical Disease
Hospital episode type: General episode	0.3684	0.05148	7.156	8.29e-13	0.01721	0.002223	1.114	0.0125	0.1096	0.01043	361194	246807	114387	General Illness
Waist circumference	0.1605	0.02246	7.144	9.03e-13	0.2053	0.01263	1.072	0.03276	0.1174	0.01467	360564	NA	NA	Biological Variable
Manifestations of mania or irritability: I was easily distracted	0.7175	0.1014	7.079	1.46e-12	0.01994	0.005647	0.9999	0.009999	0.1439	0.009366	114422	9162	105260	Psychiatric Disease
Illnesses of father: Chronic bronchitis/emphysema	0.3465	0.049	7.071	1.54e-12	0.01489	0.002095	1.01	0.01024	0.04842	0.009725	314680	36126	278554	Familial Disease
Manifestations of mania or irritability: My thoughts were racing	0.7732	0.1097	7.051	1.78e-12	0.02265	0.00639	1.015	0.01236	0.1399	0.01026	114422	10580	103842	Psychiatric Disease
Professional informed about depression	0.6597	0.09366	7.044	1.87e-12	0.03722	0.01017	1.007	0.009894	0.1636	0.009444	66302	42728	23574	Psychiatric Disease
Bread type: Wholemeal or wholegrain	-0.2364	0.03361	-7.035	1.99e-12	0.0459	0.003044	1.048	0.01434	-0.04785	0.01184	348424	201013	147411	Diet
Types of physical activity in last 4 weeks: Strenuous sports	-0.265	0.03768	-7.033	2.02e-12	0.02119	0.001971	1.029	0.0105	-0.07906	0.009541	359263	37297	321966	Behavior
Treatment/medication code: co-codamol	0.4584	0.06531	7.02	2.23e-12	0.00882	0.001878	1.021	0.01111	0.06754	0.00922	361141	8384	352757	Physical Disease
Bread type: White	0.2246	0.03223	6.968	3.21e-12	0.05424	0.003224	1.057	0.01462	0.04329	0.01239	348424	91452	256972	Diet
Diagnoses - main ICD10: K29 Gastritis and duodenitis	0.4716	0.0682	6.914	4.71e-12	0.008218	0.001814	1.012	0.01094	0.05886	0.009958	361194	12678	348516	Physical Disease
Mouth ulcers	0.2553	0.03714	6.873	6.31e-12	0.08525	0.01211	1.043	0.02257	0.0506	0.01072	461031	47091	413940	Physical Disease
Heart Failure (HF) (EUR Biobanks)	0.2685	0.03913	6.862	6.78e-12	0.009694	0.0007415	1.016	0.01156	0.0158	0.01121	1020441	52496	967945	Physical Disease
Mental health problems ever diagnosed by a professional: Panic attacks	0.5862	0.0855	6.856	7.09e-12	0.02111	0.005675	1.005	0.01096	0.1392	0.01038	117722	6518	111204	Psychiatric Disease
Age first had sexual intercourse	-0.2428	0.03549	-6.842	7.83e-12	0.1248	0.005791	1.035	0.02194	-0.08429	0.01448	317694	NA	NA	Behavior
Asthma (All Biobanks)	0.2058	0.03015	6.826	8.75e-12	0.02456	0.002487	1.061	0.03767	0.05752	0.01258	1800785	153763	1647022	Physical Disease
Attendance/disability/mobility allowance: None of the above	-0.3549	0.05229	-6.787	1.15e-11	0.02882	0.002572	1.034	0.01382	-0.1165	0.01194	358597	337879	20718	Physical Disease
Diseases of the nervous system	0.3743	0.05524	6.776	1.24e-11	0.01314	0.001786	1.026	0.009892	0.05659	0.01013	361194	21323	339871	Physical Disease
Gas or solid-fuel cooking/heating: An open solid fuel fire that you use regularly in winter time	-0.2783	0.04144	-6.716	1.87e-11	0.01763	0.002085	1.018	0.0121	-0.0266	0.009754	360066	32662	327404	Environmental Effect
Medication for pain relief, constipation, heartburn: Laxatives (e.g. Dulcolax, Senokot)	0.3388	0.0505	6.709	1.96e-11	0.01055	0.001953	1.012	0.01041	0.06294	0.00933	357084	10307	346777	Physical Disease
Type of accommodation lived in: A flat, maisonette or apartment	0.3243	0.04854	6.68	2.39e-11	0.01347	0.001872	1.01	0.01105	0.03275	0.01045	360088	31851	328237	Behavior
Bipolar and major depression status: Probable Recurrent major depression (severe)	0.6809	0.1022	6.662	2.71e-11	0.02505	0.007624	1.001	0.01127	0.1163	0.009882	86895	6304	80591	Psychiatric Disease
Own or rent accommodation lived in: Own outright (by you or someone in your household)	-0.301	0.04519	-6.66	2.73e-11	0.03168	0.002522	1.013	0.0132	-0.05199	0.01119	356340	193358	162982	Behavior
Diagnoses - main ICD10: K57 Diverticular disease of intestine	0.2441	0.0367	6.653	2.88e-11	0.0223	0.002315	1.008	0.01113	0.03689	0.009515	361194	12662	348532	Physical Disease
Diagnoses - main ICD10: I20 Angina pectoris	0.3188	0.04802	6.639	3.16e-11	0.01534	0.002305	0.9957	0.01263	0.04489	0.009152	361194	6246	354948	Physical Disease
Alcohol drinker status: Current	-0.3148	0.04745	-6.635	3.25e-11	0.01947	0.002406	1.023	0.01238	-0.01498	0.01022	360726	336919	23807	Substance Use
Victim of sexual assault	0.3741	0.05641	6.632	3.32e-11	0.03116	0.006034	1.019	0.01104	0.07999	0.009747	116671	17230	99441	Life Event/Other
Illnesses of mother: Chronic bronchitis/emphysema	0.4223	0.06377	6.623	3.51e-11	0.01122	0.0021	1.004	0.01029	0.03638	0.01036	331008	19637	311371	Familial Disease
Nitrogen oxides air pollution; 2010	0.3622	0.05484	6.604	4e-11	0.01318	0.001862	1.025	0.01086	0.01983	0.01118	356078	NA	NA	Environmental Effect
Ischaemic heart disease, wide definition	0.219	0.03324	6.59	4.39e-11	0.03472	0.004203	1.023	0.01544	0.05935	0.01038	361194	20857	340337	Physical Disease
Illnesses of mother: Severe depression	0.4968	0.07551	6.58	4.72e-11	0.007907	0.001953	1.016	0.009783	0.1091	0.009843	330653	22004	308649	Familial Disease
Qualifications: Other professional qualifications eg: nursing, teaching	-0.2081	0.03193	-6.518	7.11e-11	0.04305	0.002742	1.027	0.01396	-0.04922	0.01074	357549	104241	253308	Behavior
Other eye problems	0.52	0.08075	6.44	1.19e-10	0.007477	0.002124	1.038	0.01283	0.08292	0.01088	360134	51720	308414	Physical Disease
Pain type(s) experienced in last month: Facial pain	0.5102	0.07964	6.406	1.49e-10	0.006884	0.001848	1.003	0.01074	0.06589	0.00961	360391	6599	353792	Physical Disease
Vascular/heart problems diagnosed by doctor: Angina	0.2508	0.03921	6.396	1.59e-10	0.02279	0.002655	1.035	0.01198	0.07547	0.01077	360420	11372	349048	Physical Disease
Cough on most days	0.3676	0.05777	6.363	1.98e-10	0.0441	0.00743	1.001	0.01175	0.03925	0.009936	91787	12593	79194	Physical Disease
Body fat percentage	0.1491	0.02343	6.361	2e-10	0.2279	0.01076	1.086	0.03289	0.1076	0.01509	354628	NA	NA	Biological Variable
Manifestations of mania or irritability: I was more active than usual	0.5375	0.08501	6.323	2.57e-10	0.01862	0.004865	1.004	0.00956	0.09747	0.009739	114422	5688	108734	Psychiatric Disease
Qualifications: O levels/GCSEs or equivalent	-0.2171	0.03444	-6.304	2.91e-10	0.04531	0.002929	1.015	0.01425	-0.0221	0.01087	357549	168672	188877	Behavior
Injury, poisoning and certain other consequences of external causes	0.3034	0.04823	6.291	3.15e-10	0.01459	0.00203	1.02	0.01125	0.07283	0.01038	361194	44796	316398	General Illness
Sodium in urine	0.1905	0.03031	6.287	3.24e-10	0.07162	0.004268	1.012	0.01668	0.01673	0.01166	350061	NA	NA	Biological Variable
How are people in household related to participant: Husband, wife or partner	-0.2674	0.04286	-6.239	4.41e-10	0.02268	0.002092	1.024	0.0111	-0.05716	0.0105	358963	265738	93225	Environmental Effect
Mouth/teeth dental problems: Mouth ulcers	0.2442	0.03935	6.207	5.4e-10	0.03106	0.004532	1.02	0.01918	0.05575	0.01059	359841	36831	323010	Physical Disease
Bipolar and major depression status: Probable Recurrent major depression (moderate)	0.7103	0.1152	6.166	7.03e-10	0.02106	0.007329	1.008	0.01053	0.1209	0.01012	86895	10902	75993	Psychiatric Disease
Mouth/teeth dental problems: Painful gums	0.5002	0.08124	6.157	7.42e-10	0.006002	0.001706	1.012	0.009595	0.09137	0.009529	359841	10115	349726	Physical Disease
Current employment status: In paid employment or self-employed	-0.3048	0.04991	-6.108	1.01e-09	0.01262	0.001894	1.013	0.01065	-0.07773	0.009263	359931	205149	154782	Behavior
Major dietary changes in the last 5 years: Yes, because of other reasons	0.2918	0.04802	6.076	1.23e-09	0.01659	0.002305	1.025	0.01226	0.05	0.0103	360294	100875	259419	Diet
Loose teeth	0.3003	0.04998	6.007	1.89e-09	0.08027	0.01091	1.04	0.01177	0.05895	0.01044	461031	18979	442052	Physical Disease
Other gastritis (incl. Duodenitis)	0.4895	0.08177	5.986	2.15e-09	0.007006	0.001698	1.006	0.01038	0.05094	0.009941	361194	10518	350676	Physical Disease
Toothache	0.3375	0.05674	5.949	2.7e-09	0.05835	0.008913	1.011	0.011	0.0806	0.01047	461031	18959	442072	Physical Disease
Year ended full time education	-0.2253	0.03819	-5.899	3.66e-09	0.144	0.01061	1.046	0.01326	-0.05248	0.01224	91777	NA	NA	Biological Variable
Milk type used: Semi-skimmed	-0.3056	0.05183	-5.895	3.74e-09	0.01285	0.001939	1.007	0.0111	-0.002569	0.009985	360806	234870	125936	Diet
Illnesses of siblings: None of the above (group 1)	-0.2232	0.03805	-5.867	4.45e-09	0.03555	0.00299	1.025	0.01236	-0.07727	0.01022	281979	190969	91010	Familial Disease
High light scatter reticulocyte count	0.1575	0.02693	5.85	4.91e-09	0.1515	0.01882	1.187	0.1024	0.02542	0.0139	344729	NA	NA	Biological Variable
Leisure/social activities: None of the above	0.2972	0.05092	5.836	5.34e-09	0.03238	0.002506	1.036	0.01232	0.06887	0.01219	360063	108704	251359	Behavior
Had major operations	0.3427	0.05881	5.828	5.61e-09	0.02369	0.004211	1.016	0.01067	0.04306	0.01035	165737	106506	59231	Physical Disease
Leg fat mass (right)	0.1444	0.02485	5.809	6.29e-09	0.2151	0.01251	1.075	0.03165	0.1146	0.01535	354807	NA	NA	Biological Variable
Non-cancer illness code, self-reported: gastro-oesophageal reflux (gord) / gastric reflux	0.3685	0.06351	5.802	6.54e-09	0.009725	0.001899	1.022	0.01096	0.06937	0.009172	361141	15210	345931	Physical Disease
Arm fat percentage (right)	0.142	0.02467	5.759	8.48e-09	0.2154	0.01137	1.081	0.03313	0.1049	0.01528	354760	NA	NA	Biological Variable
Qualifications: NVQ or HND or HNC or equivalent	0.2717	0.04743	5.729	1.01e-08	0.01367	0.001882	0.9977	0.01025	0.007149	0.00913	357549	66544	291005	Behavior
Schizophrenia	0.1871	0.0327	5.722	1.06e-08	0.2206	0.01246	1.137	0.02138	0.03867	0.0145	150064	36989	113075	Psychiatric Disease
Leg fat mass (left)	0.1424	0.02493	5.711	1.12e-08	0.2158	0.01257	1.074	0.03193	0.1123	0.01531	354788	NA	NA	Biological Variable
Treatment/medication code: fluoxetine	0.5861	0.1027	5.709	1.14e-08	0.005199	0.001557	0.9962	0.009453	0.1123	0.01051	361141	4140	357001	Physical Disease
Heart Failure (HF) (All Biobanks)	0.2092	0.03665	5.707	1.15e-08	0.008048	0.0005849	1.017	0.01147	0.02806	0.01087	1354739	68408	1286331	Physical Disease
Treatment/medication code: aspirin	0.2412	0.04245	5.681	1.34e-08	0.02319	0.002576	1.012	0.01252	0.05979	0.01027	361141	48081	313060	Physical Disease
Mental and behavioural disorders	0.3889	0.06938	5.605	2.08e-08	0.006779	0.001638	1.003	0.009958	0.06374	0.009716	361194	4302	356892	Psychiatric Disease
Immature reticulocyte fraction	0.181	0.03235	5.595	2.2e-08	0.1171	0.02075	1.202	0.1341	0.02428	0.01425	344728	NA	NA	Biological Variable
Diagnoses - main ICD10: K21 Gastro-oesophageal reflux disease	0.3146	0.05638	5.581	2.4e-08	0.00967	0.001796	0.9993	0.009779	0.06559	0.009088	361194	10743	350451	Physical Disease
Ever manic/hyper for 2 days	0.4798	0.08599	5.579	2.42e-08	0.0214	0.006036	0.9879	0.01165	0.08913	0.01	117155	6569	110586	Psychiatric Disease
Ever self-harmed	0.5297	0.09496	5.578	2.43e-08	0.01778	0.005128	1.014	0.01015	0.1206	0.009878	117733	5099	112634	Psychiatric Disease
Arm fat percentage (left)	0.1385	0.02487	5.57	2.55e-08	0.2205	0.01158	1.077	0.03303	0.1042	0.01548	354707	NA	NA	Biological Variable
Stroke (EUR Biobanks)	0.3082	0.05535	5.569	2.56e-08	0.004122	0.0006975	1.013	0.01161	0.0143	0.01057	1039382	34503	1004879	Physical Disease
Non-cancer illness code, self-reported: anxiety/panic attacks	0.6107	0.1102	5.543	2.98e-08	0.004964	0.001467	1.006	0.009038	0.09352	0.009548	361141	4961	356180	Psychiatric Disease
Any mental disorder	0.4012	0.07245	5.538	3.07e-08	0.006542	0.001679	1.001	0.01027	0.06411	0.009585	361194	4304	356890	Psychiatric Disease
Illnesses of siblings: None of the above (group 2)	-0.555	0.1003	-5.532	3.17e-08	0.00756	0.002311	1.009	0.01113	-0.08325	0.009622	284896	240056	44840	Familial Disease
White blood cell (leukocyte) count	0.1531	0.02771	5.524	3.31e-08	0.1294	0.01294	1.103	0.04587	0.03446	0.01417	350470	NA	NA	Biological Variable
Forced expiratory volume in 1-second (FEV1)	-0.1447	0.02622	-5.517	3.45e-08	0.1943	0.01057	1.046	0.02987	-0.02925	0.01396	329404	NA	NA	Biological Variable
Ever had bowel cancer screening	0.3178	0.05807	5.472	4.45e-08	0.01169	0.002018	1.026	0.01132	0.04377	0.01048	355353	114475	240878	Physical Disease
Forced expiratory volume in 1-second (FEV1), Best measure	-0.1436	0.02637	-5.446	5.16e-08	0.2232	0.01225	1.029	0.02867	-0.02768	0.01352	272338	NA	NA	Biological Variable
Treatment/medication code: tramadol	0.4201	0.0773	5.435	5.49e-08	0.008042	0.001737	1.014	0.01088	0.05507	0.01098	361141	4011	357130	Physical Disease
Medication for cholesterol, blood pressure, diabetes, or take exogenous hormones: Cholesterol lowering medication	0.2086	0.03842	5.43	5.63e-08	0.05917	0.006613	1.027	0.01798	0.03591	0.01035	193148	24247	168901	Physical Disease
Workplace very cold: Rarely/never	-0.3159	0.0582	-5.427	5.72e-08	0.03747	0.007043	0.9996	0.009705	-0.03447	0.01001	90696	77053	13643	Environmental Effect
Trunk fat percentage	0.1279	0.02364	5.411	6.26e-08	0.2139	0.01012	1.083	0.03205	0.1009	0.01508	354619	NA	NA	Biological Variable
Medication for pain relief, constipation, heartburn: Aspirin	0.2372	0.04387	5.407	6.41e-08	0.02399	0.002637	1.01	0.01233	0.0586	0.01072	357084	50204	306880	Physical Disease
Treatment/medication code: lansoprazole	0.3034	0.0562	5.398	6.75e-08	0.01205	0.001931	1.011	0.01181	0.0766	0.01013	361141	12832	348309	Physical Disease
Forced vital capacity (FVC)	-0.1313	0.02434	-5.395	6.87e-08	0.1982	0.01078	1.04	0.03176	-0.01456	0.01297	329404	NA	NA	Biological Variable
Age started smoking in former smokers	-0.3077	0.05711	-5.388	7.12e-08	0.03884	0.007606	1.009	0.01085	-0.00594	0.01028	88898	NA	NA	Substance Use
Workplace had a lot of cigarette smoke from other people smoking: Often	0.4911	0.09137	5.376	7.64e-08	0.03002	0.007284	1.01	0.01064	0.03578	0.009927	89803	14941	74862	Environmental Effect
Age at last episode of depression	0.5942	0.111	5.355	8.55e-08	0.03111	0.009811	1.005	0.01121	0.08402	0.00968	59260	NA	NA	Psychiatric Disease
Activities undertaken to treat depression: Other therapeutic activities such as mindfulness, yoga or art classes	0.3386	0.06324	5.355	8.56e-08	0.02748	0.005428	0.9991	0.009643	0.09994	0.009789	117763	9199	108564	Psychiatric Disease
Professional informed about anxiety	0.4447	0.08325	5.342	9.19e-08	0.05147	0.01513	0.99	0.009769	0.0878	0.008303	36366	22238	14128	Psychiatric Disease
Attendance/disability/mobility allowance: Blue badge	0.2887	0.05409	5.337	9.43e-08	0.02103	0.002067	1.027	0.01188	0.08494	0.01144	358597	12733	345864	Physical Disease
Forced vital capacity (FVC), Best measure	-0.1321	0.02479	-5.327	9.97e-08	0.2469	0.01345	1.041	0.03292	-0.0195	0.0135	272338	NA	NA	Biological Variable
Body mass index (BMI)	0.1387	0.0261	5.314	1.07e-07	0.2448	0.01451	1.073	0.0344	0.1135	0.01646	354831	NA	NA	Biological Variable
Major coronary heart disease event	0.2015	0.03792	5.313	1.08e-07	0.0217	0.00264	0.9896	0.01282	0.03842	0.009548	361194	10157	351037	Physical Disease
Major coronary heart disease event excluding revascularizations	0.2015	0.03792	5.313	1.08e-07	0.0217	0.00264	0.9896	0.01282	0.03842	0.009548	361194	10157	351037	Physical Disease
Peak expiratory flow (PEF)	-0.1745	0.03287	-5.307	1.11e-07	0.1085	0.006591	1.038	0.02103	-0.01119	0.01432	329404	NA	NA	Biological Variable
Treatment/medication code: amitriptyline	0.3695	0.06994	5.283	1.27e-07	0.00688	0.001694	1.013	0.009911	0.08957	0.009616	361141	6824	354317	Physical Disease
Whole body fat mass	0.1256	0.0238	5.279	1.3e-07	0.2345	0.01324	1.074	0.03431	0.1124	0.01549	354244	NA	NA	Biological Variable
Tense, sore, or aching muscles during worst period of anxiety	0.4176	0.07985	5.23	1.7e-07	0.06352	0.01641	1.001	0.008722	0.0698	0.01052	33301	12996	20305	Psychiatric Disease
Smoking status: Previous	0.1938	0.03712	5.222	1.77e-07	0.04943	0.003502	1.039	0.01593	0.09469	0.01321	359706	127550	232156	Substance Use
Nitrogen dioxide air pollution; 2010	0.2713	0.05214	5.202	1.97e-07	0.01578	0.002003	1.035	0.011	0.0185	0.01154	356078	NA	NA	Environmental Effect
Pain type(s) experienced in last month: Pain all over the body	0.3873	0.07481	5.177	2.25e-07	0.008111	0.001743	1.01	0.01075	0.07712	0.00955	360391	5530	354861	Physical Disease
Factors influencing health status and contact with health services	0.3628	0.07011	5.175	2.28e-07	0.008174	0.001791	1.007	0.01066	0.04296	0.009411	361194	45947	315247	Other
Illnesses of mother: None of the above (group 2)	-0.3889	0.07549	-5.151	2.59e-07	0.008052	0.001821	1.001	0.01044	-0.04955	0.0102	334401	257717	76684	Familial Disease
Non-cancer illness code, self-reported: hypothyroidism/myxoedema	0.1949	0.03793	5.139	2.77e-07	0.05435	0.0076	1.034	0.02319	0.006381	0.0132	361141	17574	343567	Physical Disease
Age at last live birth	-0.2304	0.04485	-5.137	2.79e-07	0.0817	0.006523	1.039	0.01287	-0.04984	0.01069	131806	NA	NA	Behavior
Workplace very cold: Often	0.4065	0.08003	5.079	3.79e-07	0.02717	0.006932	1.011	0.01082	0.05753	0.009485	90188	7881	82307	Environmental Effect
Non-cancer illness code, self-reported: high cholesterol	0.1661	0.03271	5.078	3.82e-07	0.04665	0.006429	1.074	0.03253	0.05041	0.0115	361141	43957	317184	Physical Disease
Stroke (All Biobanks)	0.2159	0.0427	5.055	4.3e-07	0.004856	0.0005662	1.002	0.01156	0.0134	0.01056	1370901	60176	1310725	Physical Disease
Neutrophill count	0.1447	0.02871	5.04	4.65e-07	0.1384	0.01389	1.128	0.0513	0.03846	0.01492	349856	NA	NA	Biological Variable
Illnesses of siblings: Heart disease	0.2982	0.0593	5.028	4.95e-07	0.01655	0.002907	1.016	0.01217	0.04167	0.0109	280784	28696	252088	Familial Disease
Substances taken for depression: Drugs or alcohol (more than once)	0.4696	0.09366	5.014	5.34e-07	0.02099	0.005631	1.003	0.01104	0.1167	0.01023	117763	8627	109136	Substance Use
Diagnoses - main ICD10: J44 Other chronic obstructive pulmonary disease	0.3799	0.07597	5.001	5.7e-07	0.007308	0.001664	0.9955	0.009631	0.02508	0.01033	361194	1531	359663	Physical Disease
Nerve, nerve root and plexus disorders	0.2337	0.04685	4.989	6.06e-07	0.01646	0.002216	1.022	0.01195	0.03635	0.01005	361194	10898	350296	Physical Disease
Feelings of tiredness during worst episode of depression	0.4331	0.08683	4.988	6.1e-07	0.03894	0.01355	0.9962	0.01208	0.07522	0.009955	59774	48952	10822	Psychiatric Disease
Mouth/teeth dental problems: Dentures	0.1856	0.03722	4.986	6.18e-07	0.05574	0.003631	1.015	0.01647	0.06048	0.01276	359841	60977	298864	Physical Disease
FI8 : chained arithmetic	-0.2214	0.04463	-4.96	7.03e-07	0.1072	0.01079	0.9992	0.01161	-0.01109	0.0104	75692	49086	26606	Behavior
Unstable angina pectoris	0.2721	0.05515	4.934	8.04e-07	0.0106	0.00188	0.9862	0.01055	0.02795	0.009173	361194	3439	357755	Physical Disease
Arm fat mass (right)	0.1268	0.02571	4.932	8.14e-07	0.2074	0.01297	1.061	0.0319	0.1052	0.0155	354736	NA	NA	Biological Variable
More irritable than usual during worst period of anxiety	0.6456	0.131	4.928	8.32e-07	0.04332	0.01633	0.9994	0.009333	0.0797	0.009964	33425	24014	9411	Psychiatric Disease
Bleeding gums	0.2019	0.04105	4.919	8.71e-07	0.04743	0.004188	1.028	0.0129	0.08133	0.01125	461031	60210	400821	Physical Disease
FI9 : concept interpolation	-0.2772	0.05636	-4.918	8.72e-07	0.1691	0.02033	1.003	0.01049	-0.005898	0.0113	35147	19701	15446	Behavior
Tobacco smoking: Never smoked	-0.2643	0.05382	-4.912	9.03e-07	0.08545	0.01108	1.02	0.01309	-0.06858	0.0119	91353	54520	36833	Substance Use
Illnesses of father: Lung cancer	0.2386	0.04859	4.91	9.1e-07	0.01676	0.002478	0.9777	0.01136	0.01221	0.009465	314072	29206	284866	Familial Disease
COPD differential diagnosis	0.3282	0.06687	4.908	9.19e-07	0.01423	0.002005	0.9968	0.01128	0.05732	0.01099	361194	26710	334484	Physical Disease
ILD differential diagnosis	0.3282	0.06687	4.908	9.19e-07	0.01423	0.002005	0.9968	0.01128	0.05732	0.01099	361194	26710	334484	Physical Disease
FI4 : positional arithmetic	-0.1997	0.04069	-4.907	9.24e-07	0.06477	0.007243	1.014	0.01228	-0.01554	0.009613	115690	98344	17346	Behavior
Types of physical activity in last 4 weeks: Walking for pleasure (not as a means of transport)	-0.173	0.03539	-4.887	1.02e-06	0.03665	0.00286	1.03	0.01316	-0.0654	0.01113	359263	258574	100689	Behavior
Decayed, Missing and Filled tooth Surfaces (DMFS) + Dentures	0.164	0.03358	4.884	1.04e-06	0.086	0.004579	0.9939	0.0175	0.05469	0.01248	487823	104506	383317	Physical Disease
Treatment/medication code: simvastatin	0.1951	0.03996	4.883	1.04e-06	0.03098	0.00297	1.034	0.01683	0.03684	0.01086	361141	40921	320220	Physical Disease
Diagnoses - main ICD10: N20 Calculus of kidney and ureter	0.2785	0.05716	4.872	1.1e-06	0.0117	0.00197	1.018	0.0111	-0.000886	0.01034	361194	3540	357654	Physical Disease
Periodontitis + loose teeth	0.2773	0.05696	4.869	1.12e-06	0.04327	0.006714	1.004	0.01139	0.05066	0.01063	506594	36332	470262	Physical Disease
Blood clot, DVT, bronchitis, emphysema, asthma, rhinitis, eczema, allergy diagnosed by doctor: Emphysema/chronic bronchitis	0.3705	0.07626	4.858	1.18e-06	0.01441	0.002118	0.9766	0.01122	0.05476	0.01179	360527	6138	354389	Physical Disease
Trunk fat mass	0.1127	0.02318	4.86	1.18e-06	0.2378	0.01269	1.075	0.03511	0.1077	0.01543	354597	NA	NA	Biological Variable
Manifestations of mania or irritability: I needed less sleep than usual	0.4788	0.09864	4.854	1.21e-06	0.01601	0.004954	1.002	0.0095	0.0836	0.01022	114422	3777	110645	Psychiatric Disease
Dentures	0.1719	0.03544	4.85	1.24e-06	0.09448	0.005268	1.072	0.01719	0.06028	0.01326	461031	77714	383317	Physical Disease
Non-cancer illness code, self-reported: emphysema/chronic bronchitis	0.4136	0.08557	4.834	1.34e-06	0.01087	0.001964	0.984	0.01087	0.05038	0.01187	361141	5031	356110	Physical Disease
Diagnoses - main ICD10: K52 Other non-infective gastro-enteritis and colitis	0.4802	0.0994	4.831	1.36e-06	0.005319	0.001819	1.003	0.01148	0.04159	0.008393	361194	8757	352437	Physical Disease
Workplace very cold: Sometimes	0.335	0.06941	4.827	1.39e-06	0.04555	0.007311	1.006	0.01056	0.06311	0.01079	90500	42823	47677	Environmental Effect
Mouth/teeth dental problems: Loose teeth	0.2858	0.05941	4.811	1.5e-06	0.01342	0.002037	1.01	0.01079	0.06099	0.01019	359841	14364	345477	Physical Disease
Activities undertaken to treat anxiety: Other therapeutic activities such as mindfulness, yoga or art classes	0.4231	0.08794	4.811	1.51e-06	0.0198	0.006055	1.005	0.00952	0.1044	0.009416	98990	5735	93255	Psychiatric Disease
Diagnoses - main ICD10: M54 Dorsalgia	0.2886	0.06002	4.808	1.53e-06	0.0138	0.002064	1.001	0.01171	0.06935	0.01015	361194	8361	352833	Physical Disease
Dorsalgia	0.2886	0.06002	4.808	1.53e-06	0.0138	0.002064	1.001	0.01171	0.06935	0.01015	361194	8799	352395	Physical Disease
Diagnoses - main ICD10: I25 Chronic ischaemic heart disease	0.178	0.03709	4.799	1.59e-06	0.02971	0.003936	1.012	0.0148	0.04837	0.01024	361194	12769	348425	Physical Disease
Non-cancer illness code, self-reported: irritable bowel syndrome	0.4365	0.09099	4.797	1.61e-06	0.006454	0.002198	1.016	0.01204	0.04864	0.00964	361141	8537	352604	Physical Disease
Arm fat mass (left)	0.1236	0.02583	4.783	1.73e-06	0.2048	0.01281	1.057	0.03125	0.1053	0.01542	354673	NA	NA	Biological Variable
Illnesses of father: Severe depression	0.5123	0.1075	4.767	1.87e-06	0.00547	0.001942	1.013	0.009547	0.08084	0.008998	312437	11921	300516	Familial Disease
Tea intake	0.1415	0.02971	4.762	1.92e-06	0.05671	0.003956	0.9997	0.01512	0.02444	0.01125	349376	NA	NA	Substance Use
Ever had same-sex intercourse	0.3087	0.06483	4.761	1.93e-06	0.01029	0.002223	1.02	0.01234	0.025	0.01076	326849	11109	315740	Behavior
Diabetes diagnosed by doctor	0.1813	0.03815	4.752	2.02e-06	0.04092	0.003241	1.08	0.01802	0.0496	0.01158	360192	17275	342917	Physical Disease
Non-cancer illness code, self-reported: diabetes	0.182	0.03833	4.749	2.05e-06	0.03441	0.002857	1.069	0.01609	0.04351	0.01121	361141	14114	347027	Physical Disease
Vascular/heart problems diagnosed by doctor: None of the above	-0.1454	0.03063	-4.747	2.07e-06	0.1189	0.006314	1.097	0.02776	-0.09957	0.01538	360420	253565	106855	Physical Disease
Substances taken for anxiety: Drugs or alcohol (more than once)	0.7047	0.1488	4.735	2.19e-06	0.01485	0.005858	1.008	0.009983	0.1126	0.009104	98990	5402	93588	Substance Use
Ever had known person concerned about, or recommend reduction of, alcohol consumption: No	-0.3226	0.06815	-4.734	2.2e-06	0.02789	0.005663	1.009	0.01116	-0.0584	0.01074	117880	107474	10406	Substance Use
Mouth/teeth dental problems: Toothache	0.29	0.06133	4.728	2.26e-06	0.009279	0.001797	0.988	0.01095	0.08592	0.01015	359841	14477	345364	Physical Disease
High light scatter reticulocyte percentage	0.1561	0.03304	4.726	2.29e-06	0.06649	0.008942	1.082	0.04807	0.01897	0.01215	344729	NA	NA	Biological Variable
Coronary atherosclerosis	0.1726	0.03659	4.717	2.39e-06	0.03033	0.004039	1.016	0.01495	0.05187	0.01025	361194	14334	346860	Physical Disease
Tinnitus: Yes, now most or all of the time	0.2532	0.05385	4.703	2.57e-06	0.02783	0.00498	1.01	0.01009	0.009054	0.009148	117882	7739	110143	Physical Disease
Fractured/broken bones in last 5 years	0.2312	0.04918	4.702	2.58e-06	0.01713	0.002346	1.013	0.01228	0.02101	0.01048	359241	34780	324461	Physical Disease
Bipolar Disorder	0.1659	0.03536	4.694	2.68e-06	0.7245	0.04757	1.048	0.01455	0.03953	0.01232	51710	20352	31358	Psychiatric Disease
Number of incorrect matches in round	0.1375	0.02935	4.685	2.8e-06	0.05811	0.003329	1.018	0.01451	0.02864	0.01132	360686	NA	NA	Other
IGF-1	-0.1104	0.02363	-4.671	3e-06	0.2372	0.02271	1.371	0.09754	-0.02053	0.01833	398797	398797	NA	Biological Variable
C-reactive protein	0.1187	0.02543	4.67	3.01e-06	0.1913	0.03689	1.218	0.0999	0.07151	0.01528	400094	400094	NA	Biological Variable
Vitamin and mineral supplements: Vitamin B	0.3068	0.06658	4.608	4.07e-06	0.008025	0.001765	0.9965	0.00987	0.03146	0.009008	359245	14792	344453	Behavior
Bring up phlegm/sputum/mucus on most days	0.3685	0.08029	4.59	4.44e-06	0.02431	0.006833	1.011	0.01182	0.03717	0.00874	91787	7808	83979	Physical Disease
Diseases of the respiratory system	0.3168	0.06957	4.554	5.26e-06	0.01312	0.002015	0.9986	0.01162	0.05889	0.01093	361194	25381	335813	Physical Disease
Other pulmonary diagnosis	0.3168	0.06957	4.554	5.26e-06	0.01312	0.002015	0.9986	0.01162	0.05889	0.01093	361194	25381	335813	Physical Disease
Cognitive Performance	-0.127	0.02796	-4.544	5.53e-06	0.196	0.008096	1.017	0.0212	-0.00421	0.01473	257841	NA	NA	Behavior
Workplace very hot: Often	0.3944	0.0875	4.507	6.57e-06	0.02074	0.006583	1.004	0.009555	0.06191	0.00915	90165	10169	79996	Environmental Effect
Treatment/medication code: levothyroxine sodium	0.1851	0.04108	4.507	6.59e-06	0.03935	0.005931	1.029	0.01892	0.007084	0.01242	361141	14689	346452	Physical Disease
Height	-0.08869	0.01972	-4.498	6.88e-06	0.3635	0.02243	1.188	0.05311	0.02534	0.01276	253288	NA	NA	Biological Variable
Medication for cholesterol, blood pressure or diabetes: Cholesterol lowering medication	0.147	0.03287	4.472	7.76e-06	0.0816	0.00837	1.042	0.0213	0.07181	0.01124	165340	38057	127283	Physical Disease
Age started oral contraceptive pill	-0.2099	0.04699	-4.467	7.95e-06	0.04129	0.004859	1.016	0.01097	-0.03857	0.0109	154112	NA	NA	Behavior
Non-cancer illness code, self-reported: asthma	0.1528	0.03426	4.459	8.23e-06	0.06432	0.009227	1.009	0.03114	0.05016	0.01145	361141	41934	319207	Physical Disease
COPD, early/later onset	0.3652	0.08201	4.453	8.48e-06	0.007048	0.00172	0.9987	0.00976	0.02613	0.01053	361194	1897	359297	Physical Disease
Bone fractures	0.1846	0.04149	4.45	8.6e-06	0.02344	0.002393	1.009	0.01354	0.01299	0.01179	426824	NA	NA	Physical Disease
Diagnoses - main ICD10: D12 Benign neoplasm of colon, rectum, anus and anal canal	0.2799	0.06295	4.446	8.75e-06	0.01007	0.002168	1.029	0.01222	0.006491	0.01014	361194	8877	352317	Physical Disease
Noninfectious colitis NAS	0.488	0.1098	4.444	8.84e-06	0.00463	0.001796	1.006	0.01131	0.04146	0.008462	361194	8945	352249	Physical Disease
Number of things worried about during worst period of anxiety	0.5313	0.1196	4.444	8.85e-06	0.04565	0.01574	0.9754	0.009864	0.07896	0.009991	35558	15643	19915	Psychiatric Disease
Non-cancer illness code, self-reported: heart attack/myocardial infarction	0.1785	0.04046	4.411	1.03e-05	0.01966	0.002351	1.016	0.01213	0.03864	0.01049	361141	8239	352902	Physical Disease
Qualifications: CSEs or equivalent	0.1776	0.04031	4.406	1.05e-05	0.02178	0.002301	1	0.01154	0.02669	0.0101	357549	46672	310877	Behavior
Sitting height	-0.09449	0.02147	-4.402	1.07e-05	0.3564	0.02625	1.104	0.07834	0.01011	0.01628	360066	NA	NA	Biological Variable
FI10 : arithmetic sequence recognition	-0.2655	0.06048	-4.39	1.13e-05	0.1875	0.02984	0.9897	0.009429	0.01095	0.01062	20880	16721	4159	Behavior
Diseases of the musculoskeletal system and connective tissue	0.1969	0.04492	4.383	1.17e-05	0.04347	0.003088	1.016	0.01508	0.115	0.01299	361194	77099	284095	Physical Disease
Bilateral oophorectomy (both ovaries removed)	0.2384	0.05466	4.362	1.29e-05	0.02145	0.003746	1.011	0.01087	0.02527	0.00921	191515	15629	175886	Physical Disease
Workplace full of chemical or other fumes: Sometimes	0.3666	0.08419	4.354	1.34e-05	0.02285	0.006308	1.014	0.009813	0.04299	0.009705	89060	21709	67351	Environmental Effect
Tobacco smoking: Ex-smoker	0.2431	0.05584	4.353	1.35e-05	0.07013	0.01013	1.014	0.01237	0.05661	0.01128	91353	33335	58018	Substance Use
Blood clot, DVT, bronchitis, emphysema, asthma, rhinitis, eczema, allergy diagnosed by doctor: Asthma	0.1511	0.03477	4.346	1.39e-05	0.06307	0.009066	1.011	0.03063	0.05159	0.01137	360527	41633	318894	Physical Disease
Detention categories: Informal, not formally detained	0.4958	0.1141	4.344	1.4e-05	0.004821	0.001732	1.025	0.01101	0.0475	0.009425	361194	28228	332966	Behavior
Vascular/heart problems diagnosed by doctor: Heart attack	0.1782	0.04118	4.329	1.5e-05	0.01918	0.00232	1.017	0.01223	0.04055	0.01033	360420	8288	352132	Physical Disease
Had other major operations	0.2421	0.05598	4.324	1.53e-05	0.02816	0.003851	1.026	0.01105	0.05639	0.01029	192470	129435	63035	Life Event/Other
Eye problems/disorders: None of the above	-0.2719	0.06293	-4.321	1.56e-05	0.02291	0.006152	1.022	0.01015	-0.02426	0.009528	117890	91941	25949	Physical Disease
Treatment/medication code: ventolin 100micrograms inhaler	0.2224	0.05182	4.292	1.77e-05	0.02045	0.003773	0.9987	0.01675	0.01318	0.01061	361141	10380	350761	Physical Disease
Cereal type: Other (e.g. Cornflakes, Frosties)	0.1774	0.04163	4.261	2.03e-05	0.03545	0.002807	1.02	0.0123	0.01652	0.01151	299898	58105	241793	Diet
Victim of physically violent crime	0.2558	0.06081	4.207	2.59e-05	0.02545	0.005938	1.007	0.01076	0.03877	0.009346	117846	21926	95920	Life Event/Other
Neutrophil percentage of granulocytes	0.1182	0.02815	4.199	2.68e-05	0.1898	0.0268	0.9152	0.04213	-0.04	0.01184	173506	NA	NA	Biological Variable
Diagnoses - main ICD10: Z09 Follow-up examination after treatment for conditions other than malignant neoplasms	0.4038	0.09625	4.196	2.72e-05	0.004858	0.001581	1.007	0.009563	0.005408	0.01002	361194	8464	352730	Physical Disease
Cystatin C	0.1005	0.02405	4.177	2.95e-05	0.2606	0.03806	1.322	0.07578	0.05746	0.01626	400940	400940	NA	Biological Variable
Workplace very dusty: Often	0.2914	0.06978	4.176	2.97e-05	0.03304	0.007114	1.013	0.01092	0.06899	0.009854	89631	9561	80070	Environmental Effect
Age at first episode of depression	-0.2828	0.06775	-4.174	2.99e-05	0.04105	0.01069	1.002	0.01061	-0.06044	0.009994	61033	NA	NA	Psychiatric Disease
Gap coding: Unable to work due to sickness or disability	0.4647	0.1114	4.17	3.05e-05	0.02524	0.009132	0.9907	0.01049	0.03762	0.00985	67892	2028	65864	Behavior
Diagnoses - main ICD10: R31 Unspecified haematuria	0.2977	0.0716	4.158	3.21e-05	0.006345	0.001774	1.003	0.0109	0.02405	0.008596	361194	11283	349911	Physical Disease
Transport type for commuting to job workplace: Cycle	-0.199	0.04786	-4.157	3.23e-05	0.02747	0.003671	1.029	0.01211	-0.01431	0.009741	190832	14885	175947	Behavior
Difficulty concentrating during worst depression	0.6341	0.1535	4.131	3.61e-05	0.02207	0.01048	1.013	0.01016	0.08056	0.01003	58750	46278	12472	Psychiatric Disease
Back pain for 3+ months	0.2382	0.05768	4.129	3.64e-05	0.04006	0.007104	0.9856	0.01103	0.06227	0.009093	90555	62055	28500	Physical Disease

### Sheet: ST12
Supplementary Table 12. Significant genetic correlations with the second-order externalizing and internalizing spectrum.
phenotype	rg	se	z	p	h2_obs	h2_obs_se	h2_int	h2_int_se	gcov_int	gcov_int_se	N	NCases	NControls	Category
Neuroticism score	0.7465	0.01255	59.51	0	0.1175	0.005694	1.027	0.01905	0.6075	0.01849	293006	NA	NA	Behavior
Fed-up feelings	0.7498	0.01534	48.87	0	0.06865	0.003688	1.038	0.01671	0.4914	0.0163	353764	143332	210432	Psychiatric Disease
Major Depresive Disorder	0.7844	0.01434	54.72	0	0.03687	0.002009	1.034	0.01833	0.4155	0.01813	480359	135458	344901	Psychiatric Disease
Mood swings	0.8321	0.01337	62.24	0	0.06838	0.003795	1.035	0.01548	0.5262	0.01701	352604	158982	193622	Psychiatric Disease
Seen doctor (GP) for nerves, anxiety, tension or depression	0.7546	0.02061	36.62	1.3e-293	0.0598	0.003755	1.035	0.01643	0.4131	0.01635	358693	123528	235165	Psychiatric Disease
Tense / 'highly strung'	0.6581	0.02033	32.37	8.34e-230	0.05599	0.003307	1.012	0.01457	0.3414	0.0151	350159	60513	289646	Psychiatric Disease
Guilty feelings	0.6226	0.02223	28.01	1.41e-172	0.04982	0.003046	1.022	0.01352	0.3053	0.01378	351907	100128	251779	Psychiatric Disease
Multisite chronic pain	0.5637	0.02033	27.73	2.93e-169	0.07195	0.003283	1.056	0.01555	0.2216	0.01458	380000	NA	NA	Physical Disease
Sensitivity / hurt feelings	0.5593	0.0214	26.13	1.7e-150	0.06159	0.00363	1.023	0.01522	0.2889	0.0146	350821	194755	156066	Psychiatric Disease
Smoking status: Never	-0.5659	0.02186	-25.89	8.71e-148	0.08941	0.004347	1.073	0.01731	-0.2	0.0167	359706	195068	164638	Substance Use
Seen a psychiatrist for nerves, anxiety, tension or depression	0.7556	0.03016	25.06	1.53e-138	0.03053	0.002546	1.013	0.01305	0.2634	0.01324	359535	41233	318302	Psychiatric Disease
Medication for pain relief, constipation, heartburn: None of the above	-0.5263	0.02216	-23.75	1.09e-124	0.05173	0.003269	1.046	0.01461	-0.1777	0.01299	357084	198043	159041	Physical Disease
Pain type(s) experienced in last month: None of the above	-0.5513	0.02362	-23.34	1.77e-120	0.05204	0.00295	1.04	0.01347	-0.2241	0.0132	360391	145514	214877	Physical Disease
Age at first live birth	-0.5187	0.02377	-21.82	1.5e-105	0.1635	0.009475	1.052	0.0156	-0.1225	0.01284	131987	NA	NA	Behavior
Smoking status: Current	0.6353	0.02923	21.74	9.3e-105	0.04763	0.00301	1.022	0.01557	0.1164	0.01361	359706	37088	322618	Substance Use
Long-standing illness, disability or infirmity	0.5173	0.02407	21.49	1.96e-102	0.05228	0.002767	1.033	0.01298	0.1598	0.01329	352798	114798	238000	General Illness
Townsend deprivation index at recruitment	0.6081	0.02844	21.39	1.83e-101	0.03521	0.002549	1.024	0.01214	0.1117	0.01345	360763	NA	NA	Behavior
Taking other prescription medications	0.5273	0.02485	21.22	5.96e-100	0.04703	0.003118	1.026	0.01458	0.1554	0.01353	360027	168993	191034	Behavior
ADHD	0.6033	0.02844	21.21	7.61e-100	0.2127	0.01758	1.053	0.0136	0.1121	0.01196	55374	20183	35191	Psychiatric Disease
Own or rent accommodation lived in: Rent - from local authority, local council, housing association	0.5946	0.02939	20.23	5.34e-91	0.0359	0.002196	1.017	0.01123	0.1235	0.01297	356340	18968	337372	Behavior
Educational Attainment	-0.3771	0.01866	-20.21	8.55e-91	0.1116	0.004255	1.007	0.02894	-0.08147	0.01851	766000	NA	NA	Behavior
Maternal smoking around birth	0.5587	0.02789	20.03	2.94e-89	0.04475	0.003371	1.029	0.01328	0.1117	0.01289	309942	95182	214760	Environmental Effect
Qualifications: None of the above	0.4311	0.0222	19.42	4.81e-84	0.1005	0.004586	1.079	0.01837	0.09463	0.01431	357549	61093	296456	Behavior
Ever sought or received professional help for mental distress	0.7007	0.03615	19.38	1.04e-83	0.06359	0.006298	1.019	0.01017	0.2555	0.01149	117677	46020	71657	Psychiatric Disease
Ever suffered mental distress preventing usual activities	0.7106	0.03694	19.24	1.78e-82	0.06179	0.006342	1.011	0.0111	0.2423	0.01256	116527	38681	77846	Psychiatric Disease
Ever had prolonged loss of interest in normal activities	0.6632	0.03449	19.23	2.15e-82	0.06306	0.005723	0.9981	0.01048	0.238	0.0118	117727	46330	71397	Psychiatric Disease
Back pain	0.4857	0.02528	19.21	2.89e-82	0.04145	0.002362	1.039	0.01498	0.1642	0.01309	509000	145000	364000	General Illness
Worrier / anxious feelings	0.4396	0.02298	19.13	1.45e-81	0.07641	0.00431	1.013	0.01622	0.2517	0.01335	351833	199463	152370	Psychiatric Disease
Suffer from 'nerves'	0.481	0.02536	18.97	3.15e-80	0.04465	0.003394	1.005	0.01572	0.2548	0.0137	348082	73938	274144	Psychiatric Disease
Current employment status: Unable to work because of sickness or disability	0.6327	0.0334	18.94	4.91e-80	0.02483	0.002154	0.9991	0.01148	0.1322	0.01124	359931	13756	346175	Behavior
Illness, injury, bereavement, stress in last 2 years: Financial difficulties	0.5959	0.03203	18.6	3.12e-77	0.03203	0.002542	1.017	0.01339	0.1802	0.01345	358836	40670	318166	Life Event/Other
Symptoms, signs and abnormal clinical and laboratory findings, not elsewhere classified	0.6466	0.03532	18.31	7.42e-75	0.02747	0.002305	1.037	0.01208	0.1196	0.01334	361194	97602	263592	General Illness
Pain type(s) experienced in last month: Back pain	0.4834	0.02649	18.24	2.3e-74	0.03906	0.002581	1.017	0.01394	0.1579	0.0128	360391	91349	269042	Physical Disease
Qualifications: College or University degree	-0.3528	0.01974	-17.87	1.91e-71	0.1691	0.006798	1.086	0.02423	-0.1066	0.01659	357549	115981	241568	Behavior
Ever had period extreme irritability	0.7449	0.04206	17.71	3.4e-70	0.05303	0.006063	1.015	0.012	0.2107	0.01184	114422	29747	84675	Psychiatric Disease
Attendance/disability/mobility allowance: None of the above	-0.5928	0.03412	-17.38	1.27e-67	0.02861	0.002376	1.037	0.01312	-0.1149	0.01077	358597	337879	20718	Physical Disease
Medication for pain relief, constipation, heartburn: Paracetamol	0.4398	0.02592	16.97	1.43e-64	0.03773	0.002685	1.042	0.01245	0.1615	0.01218	357084	77936	279148	Physical Disease
Attendance/disability/mobility allowance: Disability living allowance	0.622	0.03763	16.53	2.22e-61	0.0246	0.002162	1.017	0.01267	0.1086	0.01087	358597	15697	342900	Physical Disease
Ever depressed for a whole week	0.6546	0.03983	16.44	1.07e-60	0.06258	0.006446	0.9973	0.01106	0.1593	0.01213	117705	63119	54586	Psychiatric Disease
Alcohol usually taken with meals	-0.4262	0.026	-16.4	2.05e-60	0.09807	0.005938	1.037	0.01461	-0.1009	0.01232	184716	125164	59552	Substance Use
Non-cancer illness code, self-reported: depression	0.7553	0.04613	16.37	3.04e-60	0.01544	0.001881	1.019	0.01112	0.2204	0.01363	361141	20648	340493	Psychiatric Disease
Chest pain or discomfort	0.5405	0.03311	16.32	6.65e-60	0.03358	0.002643	1.012	0.01263	0.1739	0.01247	357507	56233	301274	Physical Disease
Wheeze or whistling in the chest in last year	0.5127	0.03194	16.05	5.61e-58	0.06285	0.004816	1.014	0.01842	0.1557	0.01501	354523	73828	280695	Physical Disease
COPD (EUR Biobanks)	0.5633	0.03526	15.98	1.82e-57	0.01871	0.001518	1.031	0.01503	0.06137	0.0135	995917	58559	937358	Physical Disease
Ever highly irritable/argumentative for 2 days	0.8191	0.05141	15.93	3.73e-57	0.04867	0.007108	1.003	0.01238	0.1941	0.01299	117359	20930	96429	Psychiatric Disease
Worry too long after embarrassment	0.3711	0.02338	15.87	9.81e-57	0.06447	0.003642	1.022	0.01541	0.2009	0.01293	346527	165310	181217	Psychiatric Disease
Ever unenthusiastic/disinterested for a whole week	0.7428	0.04735	15.69	1.84e-55	0.05617	0.007253	1.002	0.01172	0.1794	0.01274	115145	42374	72771	Psychiatric Disease
Destinations on discharge from hospital (recoded): Usual Place of residence	0.6253	0.03991	15.67	2.45e-55	0.02084	0.002299	1.054	0.01338	0.1332	0.01213	361058	232634	128424	Other
COPD (All Biobanks)	0.5373	0.03442	15.61	6.06e-55	0.01359	0.001092	1.033	0.01456	0.05306	0.01316	1392366	81568	1310798	Physical Disease
Mouth/teeth dental problems: None of the above	-0.4535	0.02905	-15.61	6.12e-55	0.03811	0.002611	1.019	0.01336	-0.1291	0.01224	359841	218346	141495	Physical Disease
Treatment/medication code: paracetamol	0.4819	0.03099	15.55	1.56e-54	0.02851	0.002389	1.042	0.01245	0.1474	0.01191	361141	66347	294794	Physical Disease
Pain type(s) experienced in last month: Stomach or abdominal pain	0.6056	0.03897	15.54	1.83e-54	0.01935	0.00192	1.016	0.01123	0.1337	0.01194	360391	30306	330085	Physical Disease
Mental health problems ever diagnosed by a professional: Depression	0.7763	0.05001	15.52	2.48e-54	0.04642	0.00605	1.009	0.01113	0.2363	0.01149	117782	25087	92695	Psychiatric Disease
Major dietary changes in the last 5 years: No	-0.4447	0.02888	-15.4	1.65e-53	0.03523	0.003113	1.043	0.01407	-0.117	0.01212	360294	221368	138926	Diet
Any ICDMAIN event in hilmo or causes of death	0.5817	0.03801	15.3	7.46e-53	0.02428	0.002145	1.036	0.01207	0.1299	0.01221	361194	282009	79185	Physical Disease
Bipolar and major depression status: No Bipolar or Depression	-0.7287	0.04895	-14.89	3.98e-50	0.06352	0.007923	1.005	0.01079	-0.1752	0.01155	86895	62825	24070	Psychiatric Disease
Own or rent accommodation lived in: Own outright (by you or someone in your household)	-0.5172	0.03475	-14.88	4.38e-50	0.03117	0.002489	1.016	0.01296	-0.08904	0.01132	356340	193358	162982	Behavior
Activities undertaken to treat depression: Talking therapies, such as psychotherapy, counselling, group therapy or CBT	0.6484	0.04358	14.88	4.45e-50	0.04818	0.006283	1.012	0.01068	0.2087	0.01104	117763	25960	91803	Psychiatric Disease
Illness, injury, bereavement, stress in last 2 years: None of the above	-0.595	0.04	-14.88	4.62e-50	0.0196	0.001961	1.026	0.01057	-0.1188	0.01129	358836	201851	156985	Life Event/Other
Qualifications: O levels/GCSEs or equivalent	-0.406	0.02732	-14.86	6.07e-50	0.04455	0.002828	1.018	0.01396	-0.04056	0.01233	357549	168672	188877	Behavior
Substances taken for depression: Medication prescribed to you (for at least two weeks)	0.7656	0.05157	14.85	7.43e-50	0.04473	0.006057	1.02	0.01091	0.2531	0.01185	117763	28351	89412	Psychiatric Disease
Ever had prolonged feelings of sadness or depression	0.6265	0.04242	14.77	2.26e-49	0.0521	0.006028	1.012	0.01104	0.2162	0.01129	117763	64374	53389	Psychiatric Disease
Diagnoses - main ICD10: R07 Pain in throat and chest	0.5609	0.03805	14.74	3.43e-49	0.02193	0.002339	1.005	0.01156	0.07818	0.01132	361194	24530	336664	Physical Disease
Pain type(s) experienced in last month: Hip pain	0.5174	0.03554	14.56	5.22e-48	0.02178	0.002198	1.031	0.01155	0.1229	0.01245	360391	40500	319891	Physical Disease
Ever worried more than most people would in similar situation	0.5605	0.03866	14.5	1.26e-47	0.06095	0.0072	1.007	0.01126	0.2299	0.01162	98990	25623	73367	Psychiatric Disease
Hearing difficulty/problems with background noise	0.3722	0.02597	14.33	1.34e-46	0.05371	0.003012	1.021	0.01388	0.1448	0.0127	353983	134141	219842	Physical Disease
Qualifications: Other professional qualifications eg: nursing, teaching	-0.3902	0.02723	-14.33	1.4e-46	0.04285	0.002777	1.028	0.01387	-0.05849	0.01177	357549	104241	253308	Behavior
Pain type(s) experienced in last month: Knee pain	0.423	0.02959	14.29	2.38e-46	0.03905	0.002909	1.018	0.01421	0.12	0.0122	360391	76628	283763	Physical Disease
Nervous feelings	0.373	0.02635	14.16	1.72e-45	0.06144	0.00381	1.038	0.01733	0.2116	0.01325	351829	83120	268709	Psychiatric Disease
Risk taking	0.366	0.02666	13.73	7e-43	0.0502	0.002944	1.024	0.01335	0.236	0.01262	348549	90500	258049	Behavior
Shortness of breath walking on level ground	0.5407	0.03948	13.7	1.07e-42	0.05148	0.006319	1.006	0.01183	0.1074	0.01154	118006	12418	105588	Biological Variable
Types of physical activity in last 4 weeks: None of the above	0.5039	0.03707	13.59	4.42e-42	0.02187	0.002274	1.027	0.01259	0.07515	0.01116	359263	21255	338008	Behavior
Ever used hormone-replacement therapy (HRT)	0.4565	0.03366	13.56	6.79e-42	0.04908	0.004316	1.004	0.01176	0.1045	0.01168	193606	76179	117427	Biological Variable
Attendance/disability/mobility allowance: Blue badge	0.5006	0.03695	13.55	8.44e-42	0.02058	0.001994	1.03	0.01164	0.08541	0.01046	358597	12733	345864	Physical Disease
Dentures	0.3248	0.02419	13.43	4.12e-41	0.09432	0.005288	1.074	0.01723	0.06908	0.01296	461031	77714	383317	Physical Disease
Tobacco smoking: Never smoked	-0.5522	0.04134	-13.36	1.1e-40	0.07728	0.008797	1.028	0.01104	-0.1084	0.01173	91353	54520	36833	Substance Use
Mouth/teeth dental problems: Dentures	0.3358	0.02546	13.19	1.02e-39	0.05559	0.003629	1.017	0.01628	0.06741	0.01258	359841	60977	298864	Physical Disease
Decayed, Missing and Filled tooth Surfaces (DMFS) + Dentures	0.3091	0.02347	13.17	1.31e-39	0.08593	0.004601	0.9947	0.01727	0.06379	0.0125	487823	104506	383317	Physical Disease
Diseases of the circulatory system	0.4252	0.03246	13.1	3.24e-39	0.02572	0.00211	1.034	0.01175	0.06922	0.01054	361194	60504	300690	Physical Disease
Leg fat percentage (right)	0.2615	0.01996	13.1	3.33e-39	0.2237	0.008537	1.099	0.03147	0.1265	0.0158	354811	NA	NA	Biological Variable
Leg fat percentage (left)	0.2607	0.02019	12.91	4.01e-38	0.2248	0.008487	1.103	0.03149	0.1258	0.0158	354791	NA	NA	Biological Variable
Age at last live birth	-0.4151	0.03244	-12.8	1.74e-37	0.08348	0.007424	1.036	0.01381	-0.06203	0.01071	131806	NA	NA	Behavior
Smoking status: Previous	0.3944	0.03115	12.66	9.97e-37	0.04782	0.003168	1.046	0.01464	0.1372	0.01469	359706	127550	232156	Substance Use
Pain type(s) experienced in last month: Headache	0.3515	0.02791	12.59	2.33e-36	0.04318	0.002922	1.014	0.01335	0.15	0.01261	360391	71672	288719	Physical Disease
Major dietary changes in the last 5 years: Yes, because of illness	0.459	0.03652	12.57	3.17e-36	0.02449	0.002282	1.037	0.01224	0.1043	0.01244	360294	38051	322243	Diet
Cereal type: Muesli	-0.328	0.02651	-12.37	3.81e-35	0.04999	0.00316	1.033	0.01259	-0.04812	0.01157	299898	61523	238375	Diet
Year ended full time education	-0.3879	0.03149	-12.32	7.3e-35	0.1447	0.01066	1.046	0.01331	-0.07103	0.0132	91777	NA	NA	Biological Variable
Activities undertaken to treat anxiety: Talking therapies, such as psychotherapy, counselling, group therapy or CBT	0.6272	0.05122	12.25	1.77e-34	0.03997	0.006405	0.9961	0.009992	0.1871	0.01087	98990	12858	86132	Psychiatric Disease
Hearing difficulty/problems: Yes	0.3251	0.02686	12.1	1.01e-33	0.04555	0.003025	0.9983	0.0133	0.09137	0.01203	346635	90710	255925	Physical Disease
Diseases of the musculoskeletal system and connective tissue	0.3572	0.02959	12.07	1.52e-33	0.04229	0.002762	1.022	0.01431	0.1315	0.01255	361194	77099	284095	Physical Disease
Hearing difficulty/problems: No	-0.3243	0.02692	-12.05	2.06e-33	0.04557	0.003041	0.9981	0.01334	-0.09213	0.01205	346635	255838	90797	Physical Disease
Leg pain on walking	0.531	0.04424	12	3.46e-33	0.05269	0.006689	1.012	0.01178	0.1139	0.01085	118905	25997	92908	Physical Disease
Ever felt worried, tense, or anxious for most of a month or longer	0.4685	0.03907	11.99	3.98e-33	0.05578	0.006537	0.9951	0.01134	0.1928	0.01179	110315	29351	80964	Psychiatric Disease
Type of accommodation lived in: A house or bungalow	-0.4838	0.04082	-11.85	2.16e-32	0.01498	0.001867	1.009	0.01091	-0.05966	0.01066	360088	326854	33234	Behavior
Treatment/medication code: omeprazole	0.5868	0.04978	11.79	4.51e-32	0.01288	0.001933	1.053	0.01161	0.08783	0.01135	361141	21119	340022	Physical Disease
Other serious medical condition/disability diagnosed by doctor	0.3956	0.03406	11.61	3.49e-31	0.02605	0.002247	1.017	0.0113	0.1064	0.01129	354588	72965	281623	General Illness
Age started oral contraceptive pill	-0.4975	0.0429	-11.6	4.28e-31	0.04122	0.004869	1.015	0.01086	-0.08894	0.01243	154112	NA	NA	Behavior
Substances taken for anxiety: Medication prescribed to you (for at least two weeks)	0.6696	0.05781	11.58	5.06e-31	0.03638	0.006517	1.016	0.01082	0.2219	0.01143	98990	12942	86048	Psychiatric Disease
Leisure/social activities: Religious group	-0.363	0.0315	-11.52	1.03e-30	0.04696	0.002782	1.027	0.01328	-0.09776	0.01357	360063	52697	307366	Behavior
Medication for pain relief, constipation, heartburn: Omeprazole (e.g. Zanprol)	0.5061	0.04409	11.48	1.68e-30	0.01682	0.002014	1.043	0.01125	0.09516	0.01152	357084	21464	335620	Physical Disease
Hospital episode type: General episode	0.52	0.0457	11.38	5.43e-30	0.01729	0.002186	1.114	0.01234	0.1281	0.01121	361194	246807	114387	General Illness
Mental health problems ever diagnosed by a professional: Anxiety, nerves or generalized anxiety disorder	0.5128	0.04568	11.22	3.1e-29	0.04046	0.005595	0.9869	0.01004	0.213	0.01075	117751	16730	101021	Psychiatric Disease
Diagnoses - main ICD10: R10 Abdominal and pelvic pain	0.5861	0.05251	11.16	6.35e-29	0.01341	0.002241	1.003	0.01254	0.07188	0.01105	361194	20240	340954	Physical Disease
Alcohol drinker status: Previous	0.5739	0.05217	11	3.74e-28	0.01268	0.00189	1.005	0.01123	0.04221	0.0111	360726	12564	348162	Substance Use
Schizophrenia	0.2848	0.02598	10.96	5.83e-28	0.2198	0.01225	1.141	0.02139	0.04886	0.0147	150064	36989	113075	Psychiatric Disease
Injury, poisoning and certain other consequences of external causes	0.4734	0.0434	10.91	1.07e-27	0.01511	0.002154	1.018	0.01189	0.08747	0.01155	361194	44796	316398	General Illness
Manifestations of mania or irritability: I was more restless than usual	0.7362	0.06783	10.85	1.93e-27	0.03287	0.006305	0.9986	0.01137	0.1334	0.01166	114422	12876	101546	Psychiatric Disease
Leisure/social activities: Sports club or gym	-0.3586	0.03318	-10.81	3.09e-27	0.03422	0.002494	1.021	0.01253	-0.04993	0.01201	360063	108473	251590	Behavior
Tobacco smoking: Ex-smoker	0.519	0.04817	10.77	4.6e-27	0.06384	0.008882	1.021	0.01116	0.089	0.01124	91353	33335	58018	Substance Use
Diseases of the genitourinary system	0.4829	0.04501	10.73	7.44e-27	0.017	0.002153	1.018	0.01018	0.06821	0.01179	361194	71620	289574	Physical Disease
Loose teeth	0.4649	0.04361	10.66	1.54e-26	0.08037	0.01137	1.039	0.01226	0.07563	0.01129	461031	18979	442052	Physical Disease
Types of physical activity in last 4 weeks: Walking for pleasure (not as a means of transport)	-0.3306	0.03119	-10.6	3.03e-26	0.03678	0.002877	1.03	0.01308	-0.06834	0.01248	359263	258574	100689	Behavior
Bread type: White	0.3161	0.02991	10.57	4.15e-26	0.05453	0.003375	1.056	0.01523	0.05447	0.0137	348424	91452	256972	Diet
Type of accommodation lived in: A flat, maisonette or apartment	0.4633	0.04394	10.55	5.32e-26	0.01347	0.001774	1.011	0.01053	0.05742	0.01064	360088	31851	328237	Behavior
Cognitive Performance	-0.2526	0.02397	-10.54	5.83e-26	0.1977	0.008581	1.014	0.02207	-0.02081	0.01606	257841	NA	NA	Behavior
Waist circumference	0.2176	0.0207	10.51	7.59e-26	0.1983	0.0087	1.083	0.03093	0.1323	0.01559	360564	NA	NA	Biological Variable
Illnesses of siblings: Severe depression	0.5255	0.04999	10.51	7.62e-26	0.01559	0.002062	0.9978	0.009612	0.08802	0.01086	279858	20107	259751	Familial Disease
Workplace very noisy: Often	0.6586	0.0628	10.49	9.86e-26	0.04322	0.007148	1.013	0.01003	0.06504	0.01175	90653	17469	73184	Environmental Effect
Leg fat mass (right)	0.2172	0.02093	10.38	3.09e-25	0.2083	0.008991	1.086	0.03066	0.1239	0.01586	354807	NA	NA	Biological Variable
Frequency of solarium/sunlamp use	-0.4868	0.04698	-10.36	3.77e-25	0.0175	0.002062	1.014	0.01112	-0.0653	0.01201	340643	NA	NA	Environmental Effect
Body fat percentage	0.2088	0.02026	10.31	6.66e-25	0.2247	0.009078	1.09	0.03301	0.1144	0.01577	354628	NA	NA	Biological Variable
Illnesses of father: Chronic bronchitis/emphysema	0.4845	0.04708	10.29	7.63e-25	0.0152	0.002112	1.009	0.01054	0.05159	0.01109	314680	36126	278554	Familial Disease
Blood clot, DVT, bronchitis, emphysema, asthma, rhinitis, eczema, allergy diagnosed by doctor: Emphysema/chronic bronchitis	0.5503	0.0535	10.29	8.15e-25	0.01375	0.00199	0.98	0.01108	0.05997	0.01096	360527	6138	354389	Physical Disease
Body mass index (BMI)	0.2122	0.02068	10.26	1.09e-24	0.2353	0.009603	1.089	0.03349	0.1285	0.01647	354831	NA	NA	Biological Variable
Leg fat mass (left)	0.2152	0.02102	10.24	1.31e-24	0.209	0.00902	1.085	0.03071	0.1217	0.01577	354788	NA	NA	Biological Variable
Bread type: Wholemeal or wholegrain	-0.3443	0.03375	-10.2	1.97e-24	0.04634	0.003193	1.045	0.01443	-0.05964	0.0136	348424	201013	147411	Diet
Illness, injury, bereavement, stress in last 2 years: Serious illness, injury or assault to yourself	0.5413	0.05331	10.16	3.13e-24	0.01295	0.001974	1.023	0.01101	0.07527	0.01224	358836	33241	325595	Life Event/Other
Heart Failure (HF) (EUR Biobanks)	0.3447	0.03419	10.08	6.7e-24	0.009734	0.0007528	1.015	0.01165	0.02174	0.01215	1020441	52496	967945	Physical Disease
Diseases of the nervous system	0.5147	0.05202	9.894	4.42e-23	0.01322	0.00182	1.026	0.009935	0.04934	0.01111	361194	21323	339871	Physical Disease
Particulate matter air pollution (pm2.5); 2010	0.5027	0.05107	9.844	7.28e-23	0.01359	0.002036	1.028	0.01025	0.04026	0.01186	329886	NA	NA	Environmental Effect
Father's age at death	-0.4353	0.04437	-9.811	1.01e-22	0.02509	0.003004	1.013	0.01131	-0.03487	0.01113	266231	NA	NA	Life Event/Other
Arm fat percentage (right)	0.2006	0.02053	9.772	1.48e-22	0.2108	0.008998	1.087	0.03291	0.106	0.01559	354760	NA	NA	Biological Variable
Treatment/medication code: ibuprofen	0.3985	0.04092	9.738	2.08e-22	0.01547	0.001772	1.006	0.00863	0.08384	0.0104	361141	45005	316136	Physical Disease
Asthma (EUR Biobanks)	0.2877	0.02959	9.724	2.38e-22	0.02885	0.002951	1.054	0.03468	0.06419	0.01325	1376071	121940	1254131	Physical Disease
Forced expiratory volume in 1-second (FEV1)	-0.2032	0.0209	-9.723	2.41e-22	0.1948	0.01071	1.045	0.02975	-0.03471	0.01448	329404	NA	NA	Biological Variable
FI4 : positional arithmetic	-0.3601	0.03728	-9.66	4.46e-22	0.06596	0.007413	1.013	0.01277	-0.02025	0.01019	115690	98344	17346	Behavior
Medication for pain relief, constipation, heartburn: Ibuprofen (e.g. Nurofen)	0.3871	0.04028	9.611	7.2e-22	0.01976	0.001979	1.006	0.009737	0.08339	0.01176	357084	53049	304035	Physical Disease
Non-cancer illness code, self-reported: osteoarthritis	0.3856	0.04031	9.566	1.11e-21	0.01888	0.002049	1.02	0.0106	0.06671	0.01068	361141	30046	331095	Physical Disease
Non-cancer illness code, self-reported: emphysema/chronic bronchitis	0.6023	0.06304	9.553	1.26e-21	0.0103	0.00189	0.9869	0.0106	0.05498	0.01065	361141	5031	356110	Physical Disease
Victim of sexual assault	0.4948	0.05189	9.536	1.48e-21	0.03303	0.006177	1.017	0.01108	0.093	0.01063	116671	17230	99441	Life Event/Other
Forced expiratory volume in 1-second (FEV1), Best measure	-0.1976	0.02075	-9.521	1.71e-21	0.2236	0.01241	1.028	0.02897	-0.03697	0.01402	272338	NA	NA	Biological Variable
Vascular/heart problems diagnosed by doctor: Angina	0.3444	0.03625	9.499	2.12e-21	0.0232	0.002641	1.034	0.01192	0.07611	0.01178	360420	11372	349048	Physical Disease
Peak expiratory flow (PEF)	-0.2279	0.02408	-9.463	3e-21	0.1075	0.006501	1.042	0.02074	-0.002135	0.01398	329404	NA	NA	Biological Variable
Ischaemic heart disease, wide definition	0.2989	0.03162	9.454	3.27e-21	0.03544	0.004135	1.021	0.01548	0.05896	0.01118	361194	20857	340337	Physical Disease
Leisure/social activities: None of the above	0.3461	0.03671	9.428	4.16e-21	0.03283	0.002579	1.035	0.01254	0.06276	0.01253	360063	108704	251359	Behavior
Arm fat percentage (left)	0.1936	0.02059	9.403	5.31e-21	0.2156	0.00905	1.084	0.03281	0.1051	0.01569	354707	NA	NA	Biological Variable
Asthma (All Biobanks)	0.2621	0.0284	9.227	2.79e-20	0.02474	0.002539	1.059	0.03777	0.06505	0.01323	1800785	153763	1647022	Physical Disease
Never eat eggs, dairy, wheat, sugar: I eat all of the above	-0.2649	0.02873	-9.22	2.97e-20	0.04315	0.002996	1.032	0.01421	-0.02953	0.01099	359777	278162	81615	Diet
Illnesses of siblings: None of the above (group 1)	-0.3098	0.0337	-9.192	3.87e-20	0.03535	0.003007	1.026	0.01276	-0.07687	0.01082	281979	190969	91010	Familial Disease
FI3 : word interpolation	-0.3567	0.03883	-9.187	4.03e-20	0.0803	0.006993	1.01	0.01228	-0.03452	0.01224	116815	98753	18062	Behavior
Types of physical activity in last 4 weeks: Heavy DIY (eg: weeding, lawn mowing, carpentry, digging)	-0.3155	0.03435	-9.184	4.15e-20	0.0322	0.002404	1.016	0.01277	-0.06984	0.01239	359263	156597	202666	Behavior
Fluid intelligence score	-0.2686	0.02931	-9.164	5.01e-20	0.2308	0.01281	1.032	0.01686	-0.03096	0.01477	117131	NA	NA	Behavior
Medication for pain relief, constipation, heartburn: Aspirin	0.318	0.03484	9.127	7.05e-20	0.02419	0.002631	1.01	0.01231	0.05541	0.01085	357084	50204	306880	Physical Disease
Periodontitis + loose teeth	0.4535	0.04971	9.124	7.27e-20	0.04307	0.006902	1.004	0.0115	0.06133	0.01132	506594	36332	470262	Physical Disease
Diagnoses - main ICD10: I20 Angina pectoris	0.3966	0.04357	9.102	8.9e-20	0.01534	0.00231	0.9965	0.01306	0.04064	0.009161	361194	6246	354948	Physical Disease
Medication for pain relief, constipation, heartburn: Laxatives (e.g. Dulcolax, Senokot)	0.4792	0.05288	9.063	1.27e-19	0.01094	0.00194	1.011	0.0104	0.05635	0.01016	357084	10307	346777	Physical Disease
Treatment/medication code: aspirin	0.3206	0.03543	9.049	1.44e-19	0.02334	0.002539	1.012	0.01225	0.05686	0.01077	361141	48081	313060	Physical Disease
FI6 : conditional arithmetic	-0.3258	0.03626	-8.986	2.55e-19	0.08915	0.007975	1.007	0.01197	-0.03327	0.01227	102181	69944	32237	Behavior
Whole body fat mass	0.1845	0.02055	8.981	2.67e-19	0.2277	0.009721	1.085	0.03322	0.1209	0.01597	354244	NA	NA	Biological Variable
Tinnitus: No, never	-0.3627	0.04039	-8.982	2.67e-19	0.0541	0.006148	1.013	0.01215	-0.06586	0.012	117882	83615	34267	Physical Disease
Treatment/medication code: co-codamol	0.5669	0.06326	8.961	3.21e-19	0.009554	0.001945	1.019	0.01134	0.07496	0.01042	361141	8384	352757	Physical Disease
Heart Failure (HF) (All Biobanks)	0.2864	0.03217	8.905	5.33e-19	0.008046	0.0005988	1.017	0.01169	0.03354	0.01177	1354739	68408	1286331	Physical Disease
Nitrogen oxides air pollution; 2010	0.4631	0.05215	8.881	6.65e-19	0.01327	0.001815	1.025	0.01074	0.03944	0.01195	356078	NA	NA	Environmental Effect
Diagnoses - main ICD10: M54 Dorsalgia	0.4174	0.04756	8.776	1.69e-18	0.01385	0.002099	1.002	0.01177	0.0776	0.01005	361194	8361	352833	Physical Disease
Dorsalgia	0.4174	0.04756	8.776	1.69e-18	0.01385	0.002099	1.002	0.01177	0.0776	0.01005	361194	8799	352395	Physical Disease
Hand grip strength (right)	-0.1981	0.0226	-8.765	1.87e-18	0.1263	0.006569	1.027	0.02256	-0.02414	0.0148	359729	NA	NA	Biological Variable
Mouth/teeth dental problems: Loose teeth	0.445	0.05086	8.749	2.16e-18	0.01332	0.002079	1.011	0.01117	0.07617	0.01085	359841	14364	345477	Physical Disease
Feelings of worthlessness during worst period of depression	0.5503	0.06296	8.741	2.32e-18	0.0517	0.01009	1.003	0.009955	0.1323	0.01054	62128	31593	30535	Psychiatric Disease
Arm fat mass (right)	0.1879	0.02154	8.725	2.65e-18	0.2001	0.009092	1.073	0.0306	0.1097	0.01579	354736	NA	NA	Biological Variable
FI9 : concept interpolation	-0.3963	0.04563	-8.685	3.79e-18	0.17	0.02106	1.002	0.01079	-0.01379	0.01154	35147	19701	15446	Behavior
Age started smoking in former smokers	-0.4923	0.05737	-8.581	9.39e-18	0.03726	0.007845	1.011	0.0111	-0.02356	0.01113	88898	NA	NA	Substance Use
Illnesses of mother: Chronic bronchitis/emphysema	0.5361	0.06262	8.56	1.13e-17	0.01189	0.002216	1.002	0.01066	0.04893	0.01165	331008	19637	311371	Familial Disease
Arm fat mass (left)	0.1837	0.02157	8.515	1.67e-17	0.1975	0.008915	1.068	0.02985	0.1094	0.01559	354673	NA	NA	Biological Variable
Trunk fat percentage	0.1764	0.02075	8.501	1.88e-17	0.2115	0.008922	1.086	0.03247	0.1057	0.01585	354619	NA	NA	Biological Variable
COPD differential diagnosis	0.491	0.0581	8.452	2.87e-17	0.01445	0.001989	0.9962	0.01108	0.06875	0.01165	361194	26710	334484	Physical Disease
ILD differential diagnosis	0.491	0.0581	8.452	2.87e-17	0.01445	0.001989	0.9962	0.01108	0.06875	0.01165	361194	26710	334484	Physical Disease
Diagnoses - main ICD10: K29 Gastritis and duodenitis	0.5501	0.06525	8.43	3.47e-17	0.008624	0.00177	1.011	0.01106	0.06438	0.01115	361194	12678	348516	Physical Disease
Treatment/medication code: tramadol	0.5734	0.0684	8.383	5.16e-17	0.008739	0.001802	1.011	0.01115	0.05827	0.01119	361141	4011	357130	Physical Disease
Forced vital capacity (FVC), Best measure	-0.1686	0.02056	-8.2	2.4e-16	0.2478	0.01365	1.04	0.03335	-0.02714	0.01412	272338	NA	NA	Biological Variable
Alcohol drinker status: Current	-0.3274	0.03999	-8.186	2.7e-16	0.02021	0.002416	1.021	0.01249	-0.004502	0.01126	360726	336919	23807	Substance Use
Painful gums	0.5558	0.06838	8.128	4.35e-16	0.05451	0.01204	1.032	0.009839	0.09525	0.01131	461031	13311	447720	General Illness
Bipolar Disorder	0.2539	0.03129	8.114	4.9e-16	0.7294	0.04831	1.047	0.01452	0.03651	0.01314	51710	20352	31358	Psychiatric Disease
Vascular/heart problems diagnosed by doctor: None of the above	-0.1823	0.02251	-8.099	5.53e-16	0.1183	0.00624	1.098	0.02792	-0.09906	0.01489	360420	253565	106855	Physical Disease
Diagnoses - main ICD10: K57 Diverticular disease of intestine	0.2653	0.0328	8.089	6.04e-16	0.02234	0.002329	1.008	0.0112	0.03649	0.01003	361194	12662	348532	Physical Disease
Forced vital capacity (FVC)	-0.1679	0.0208	-8.076	6.69e-16	0.1991	0.01095	1.038	0.03199	-0.01652	0.01358	329404	NA	NA	Biological Variable
Diagnoses - main ICD10: K21 Gastro-oesophageal reflux disease	0.425	0.05298	8.022	1.04e-15	0.009737	0.001786	0.9994	0.00969	0.06343	0.009646	361194	10743	350451	Physical Disease
Trunk fat mass	0.163	0.02036	8.006	1.19e-15	0.232	0.009884	1.084	0.03432	0.1159	0.01605	354597	NA	NA	Biological Variable
Qualifications: NVQ or HND or HNC or equivalent	0.3536	0.04424	7.993	1.32e-15	0.01396	0.001885	0.9964	0.01028	0.01961	0.009764	357549	66544	291005	Behavior
FI8 : chained arithmetic	-0.3271	0.04099	-7.981	1.46e-15	0.1091	0.01093	0.9978	0.01162	-0.009973	0.01162	75692	49086	26606	Behavior
Diseases of the respiratory system	0.4793	0.06008	7.978	1.49e-15	0.01342	0.002015	0.9977	0.01148	0.07052	0.01139	361194	25381	335813	Physical Disease
Other pulmonary diagnosis	0.4793	0.06008	7.978	1.49e-15	0.01342	0.002015	0.9977	0.01148	0.07052	0.01139	361194	25381	335813	Physical Disease
Never eat eggs, dairy, wheat, sugar: Sugar or foods/drinks containing sugar	0.2189	0.0275	7.961	1.71e-15	0.04368	0.003032	1.026	0.01408	0.01659	0.01055	359777	67292	292485	Diet
Invitation to complete online 24-hour recall dietary questionnaire, acceptance	-0.2916	0.03673	-7.939	2.04e-15	0.03696	0.003486	1.013	0.01188	-0.04203	0.01084	218234	148169	70065	Other
Major coronary heart disease event	0.2755	0.03498	7.876	3.39e-15	0.02218	0.00262	0.9883	0.01264	0.04318	0.01018	361194	10157	351037	Physical Disease
Major coronary heart disease event excluding revascularizations	0.2755	0.03498	7.876	3.39e-15	0.02218	0.00262	0.9883	0.01264	0.04318	0.01018	361194	10157	351037	Physical Disease
Illnesses of father: Lung cancer	0.3543	0.04502	7.87	3.55e-15	0.01682	0.002422	0.9775	0.01122	0.01725	0.01026	314072	29206	284866	Familial Disease
Nerve, nerve root and plexus disorders	0.3331	0.04251	7.836	4.66e-15	0.01671	0.002244	1.02	0.01229	0.03681	0.01054	361194	10898	350296	Physical Disease
Types of physical activity in last 4 weeks: Light DIY (eg: pruning, watering the lawn)	-0.2421	0.03092	-7.829	4.9e-15	0.0389	0.002604	0.9978	0.01334	-0.05793	0.01191	359263	186679	172584	Behavior
Stroke (EUR Biobanks)	0.4252	0.0544	7.816	5.44e-15	0.004016	0.0007007	1.015	0.01169	0.01101	0.0112	1039382	34503	1004879	Physical Disease
Manifestations of mania or irritability: I was more talkative than usual	0.6638	0.08497	7.812	5.63e-15	0.02235	0.00589	1.005	0.0111	0.09929	0.01023	114422	5465	108957	Psychiatric Disease
How are people in household related to participant: Husband, wife or partner	-0.3124	0.04008	-7.796	6.39e-15	0.02306	0.002097	1.023	0.01133	-0.08582	0.01199	358963	265738	93225	Environmental Effect
Age started hormone-replacement therapy (HRT)	-0.3617	0.04642	-7.792	6.59e-15	0.08405	0.01068	0.9901	0.01228	-0.02929	0.01055	68299	NA	NA	Other
Professional informed about depression	0.6489	0.08341	7.78	7.24e-15	0.04181	0.009991	1.004	0.009869	0.1419	0.0102	66302	42728	23574	Psychiatric Disease
Gamma glutamyltransferase	0.1894	0.02441	7.758	8.64e-15	0.1901	0.02441	1.396	0.08715	0.05161	0.01612	400751	400751	NA	Biological Variable
Mental health problems ever diagnosed by a professional: Panic attacks	0.5695	0.07373	7.724	1.13e-14	0.02358	0.005961	1.002	0.01133	0.1331	0.01133	117722	6518	111204	Psychiatric Disease
Bipolar and major depression status: Probable Recurrent major depression (severe)	0.7244	0.0939	7.714	1.22e-14	0.02893	0.007612	0.9983	0.01139	0.103	0.01076	86895	6304	80591	Psychiatric Disease
Current employment status: In paid employment or self-employed	-0.3662	0.04749	-7.712	1.24e-14	0.01339	0.001959	1.011	0.01092	-0.05336	0.01029	359931	205149	154782	Behavior
Had other major operations	0.3369	0.04384	7.685	1.53e-14	0.02878	0.003815	1.026	0.01083	0.06447	0.01067	192470	129435	63035	Life Event/Other
Number of incorrect matches in round	0.1932	0.02515	7.68	1.59e-14	0.05854	0.003323	1.017	0.01473	0.02833	0.01178	360686	NA	NA	Other
Illnesses of mother: Severe depression	0.5102	0.06659	7.661	1.84e-14	0.008157	0.001935	1.016	0.01001	0.1058	0.01081	330653	22004	308649	Familial Disease
Manifestations of mania or irritability: I was easily distracted	0.6935	0.09059	7.655	1.93e-14	0.0214	0.005733	0.9984	0.009962	0.1401	0.01084	114422	9162	105260	Psychiatric Disease
Ever had same-sex intercourse	0.477	0.06235	7.65	2e-14	0.01031	0.002187	1.021	0.01208	0.04645	0.01202	326849	11109	315740	Behavior
Gas or solid-fuel cooking/heating: An open solid fuel fire that you use regularly in winter time	-0.3043	0.03986	-7.634	2.27e-14	0.01771	0.002128	1.019	0.01266	-0.01608	0.01084	360066	32662	327404	Environmental Effect
Age at menopause (last menstrual period)	-0.2308	0.03034	-7.609	2.77e-14	0.1316	0.01611	1.008	0.03129	-0.04107	0.0125	111593	NA	NA	Biological Variable
Types of physical activity in last 4 weeks: Strenuous sports	-0.2848	0.03779	-7.537	4.8e-14	0.02182	0.001999	1.027	0.01063	-0.06253	0.01122	359263	37297	321966	Behavior
Pain type(s) experienced in last month: Pain all over the body	0.5646	0.07523	7.505	6.17e-14	0.008578	0.001799	1.009	0.01111	0.07514	0.01097	360391	5530	354861	Physical Disease
High light scatter reticulocyte count	0.1827	0.02436	7.502	6.28e-14	0.1491	0.0175	1.193	0.1003	0.04317	0.01483	344729	NA	NA	Biological Variable
Light smokers, at least 100 smokes in lifetime	0.329	0.04396	7.485	7.16e-14	0.06796	0.009504	1.023	0.01124	0.05825	0.01245	97021	44253	52768	Substance Use
Sodium in urine	0.1969	0.02643	7.449	9.38e-14	0.07197	0.004266	1.011	0.01645	0.03742	0.01203	350061	NA	NA	Biological Variable
Mother's age at death	-0.5292	0.07109	-7.444	9.75e-14	0.01399	0.002811	1.016	0.009312	-0.02825	0.01004	213636	NA	NA	Life Event/Other
White blood cell (leukocyte) count	0.1882	0.02529	7.441	1e-13	0.1293	0.01329	1.103	0.04657	0.05734	0.01525	350470	NA	NA	Biological Variable
Major dietary changes in the last 5 years: Yes, because of other reasons	0.3109	0.0418	7.437	1.03e-13	0.01685	0.002301	1.023	0.01204	0.05769	0.01079	360294	100875	259419	Diet
Stroke (All Biobanks)	0.2875	0.03873	7.424	1.14e-13	0.004739	0.0005262	1.004	0.01126	0.01791	0.01135	1370901	60176	1310725	Physical Disease
Mental and behavioural disorders	0.5078	0.06841	7.422	1.15e-13	0.006988	0.001631	1.002	0.009882	0.06299	0.01023	361194	4302	356892	Psychiatric Disease
Non-butter spread type details: Soft (tub) margarine	0.3431	0.04636	7.401	1.35e-13	0.02739	0.003723	1.005	0.01146	0.02897	0.01102	190094	23625	166469	Diet
Manifestations of mania or irritability: My thoughts were racing	0.7697	0.1046	7.356	1.9e-13	0.02467	0.006724	1.013	0.01266	0.1367	0.01159	114422	10580	103842	Psychiatric Disease
Medication for cholesterol, blood pressure, diabetes, or take exogenous hormones: None of the above	-0.2242	0.03049	-7.355	1.91e-13	0.06674	0.005798	1.029	0.01432	-0.04931	0.01069	193148	133338	59810	Physical Disease
Any mental disorder	0.5248	0.07192	7.297	2.94e-13	0.006751	0.001665	1	0.01013	0.06272	0.00994	361194	4304	356890	Psychiatric Disease
Immature reticulocyte fraction	0.2212	0.03039	7.279	3.37e-13	0.1163	0.02055	1.203	0.1337	0.03623	0.01453	344728	NA	NA	Biological Variable
Other gastritis (incl. Duodenitis)	0.5489	0.07593	7.229	4.87e-13	0.00736	0.001676	1.005	0.0102	0.05553	0.01104	361194	10518	350676	Physical Disease
Nitrogen dioxide air pollution; 2010	0.3464	0.04795	7.225	5.02e-13	0.01564	0.001878	1.036	0.01069	0.03991	0.01217	356078	NA	NA	Environmental Effect
Forced expiratory volume in 1-second (FEV1), predicted percentage	-0.1956	0.02713	-7.208	5.67e-13	0.196	0.01165	1.017	0.01592	-0.03468	0.01249	117241	NA	NA	Biological Variable
Diagnoses - main ICD10: J44 Other chronic obstructive pulmonary disease	0.501	0.06952	7.208	5.7e-13	0.007528	0.001747	0.9948	0.01028	0.04052	0.0113	361194	1531	359663	Physical Disease
Leisure/social activities: Other group activity	-0.2921	0.04077	-7.165	7.77e-13	0.02066	0.002204	1.022	0.01158	-0.04565	0.01211	360063	80178	279885	Behavior
Hand grip strength (left)	-0.1676	0.0234	-7.161	8.03e-13	0.1275	0.006446	1.009	0.02218	-0.02916	0.01498	359704	NA	NA	Biological Variable
Low back pain	0.4147	0.05795	7.157	8.25e-13	0.009646	0.001918	0.9944	0.011	0.05918	0.01047	361194	5423	355771	Biological Variable
#Other joint disorders	0.2852	0.03987	7.154	8.44e-13	0.02011	0.00264	1.005	0.0122	0.06927	0.01138	361194	27347	333847	Physical Disease
Diagnoses - main ICD10: M17 Gonarthrosis [arthrosis of knee]	0.267	0.03739	7.142	9.22e-13	0.02377	0.002562	1.007	0.01303	0.03739	0.01049	361194	11497	349697	Physical Disease
Gonarthrosis [arthrosis of knee](FG)	0.267	0.03739	7.142	9.22e-13	0.02377	0.002562	1.007	0.01303	0.03739	0.01049	361194	11900	349294	Physical Disease
Cough on most days	0.3597	0.05039	7.139	9.4e-13	0.04307	0.007477	1.002	0.01153	0.04797	0.01024	91787	12593	79194	Physical Disease
Chest pain or discomfort walking normally	0.3794	0.05318	7.135	9.69e-13	0.08025	0.01193	1.003	0.01102	0.06727	0.01106	55737	9617	46120	Physical Disease
#Arthrosis	0.2227	0.03128	7.122	1.07e-12	0.03082	0.002644	1.009	0.0127	0.06182	0.01092	361194	24977	336217	Physical Disease
Treatment/medication code: lansoprazole	0.3812	0.0539	7.072	1.53e-12	0.01236	0.001895	1.01	0.01157	0.07848	0.01112	361141	12832	348309	Physical Disease
Workplace very cold: Sometimes	0.423	0.05992	7.059	1.68e-12	0.04374	0.00723	1.008	0.01051	0.08161	0.0112	90500	42823	47677	Environmental Effect
Had major operations	0.3885	0.0551	7.05	1.79e-12	0.02377	0.004394	1.016	0.01106	0.052	0.01118	165737	106506	59231	Physical Disease
Factors influencing health status and contact with health services	0.5057	0.07182	7.041	1.9e-12	0.008406	0.00179	1.006	0.01042	0.04651	0.01066	361194	45947	315247	Other
Ever self-harmed	0.6192	0.08809	7.03	2.07e-12	0.01985	0.005157	1.012	0.01014	0.1232	0.01076	117733	5099	112634	Psychiatric Disease
Workplace very dusty: Often	0.4711	0.06743	6.986	2.83e-12	0.03359	0.0073	1.012	0.01106	0.08246	0.01114	89631	9561	80070	Environmental Effect
Ever manic/hyper for 2 days	0.6288	0.09019	6.972	3.11e-12	0.02207	0.006252	0.987	0.01216	0.09531	0.01012	117155	6569	110586	Psychiatric Disease
Coronary atherosclerosis	0.2403	0.03452	6.962	3.35e-12	0.03079	0.004008	1.015	0.0148	0.05369	0.01091	361194	14334	346860	Physical Disease
Manifestations of mania or irritability: I was more active than usual	0.6393	0.09188	6.958	3.46e-12	0.01851	0.004998	1.005	0.009787	0.1006	0.01102	114422	5688	108734	Psychiatric Disease
Substances taken for depression: Drugs or alcohol (more than once)	0.6592	0.09521	6.923	4.41e-12	0.0202	0.005519	1.004	0.01057	0.1252	0.0108	117763	8627	109136	Substance Use
Bipolar and major depression status: Probable Recurrent major depression (moderate)	0.6552	0.09507	6.891	5.53e-12	0.02342	0.00737	1.006	0.01048	0.1201	0.01053	86895	10902	75993	Psychiatric Disease
Diabetes diagnosed by doctor	0.2258	0.03283	6.88	5.99e-12	0.0402	0.003292	1.08	0.01916	0.05181	0.01211	360192	17275	342917	Physical Disease
Vascular/heart problems diagnosed by doctor: High blood pressure	0.1548	0.02258	6.856	7.07e-12	0.1179	0.006628	1.108	0.03042	0.08973	0.01424	360420	97139	263281	Physical Disease
Other eye problems	0.5161	0.07549	6.836	8.12e-12	0.007405	0.002033	1.038	0.01243	0.0799	0.01164	360134	51720	308414	Physical Disease
Toothache	0.3592	0.05255	6.835	8.18e-12	0.05826	0.008816	1.012	0.01086	0.08164	0.01143	461031	18959	442072	Physical Disease
Non-cancer illness code, self-reported: hypertension	0.1527	0.02237	6.829	8.54e-12	0.118	0.006508	1.093	0.03008	0.08747	0.01396	361141	93560	267581	Physical Disease
Treatment/medication code: amitriptyline	0.4798	0.07031	6.823	8.89e-12	0.007589	0.001739	1.011	0.01023	0.08548	0.01113	361141	6824	354317	Physical Disease
Diagnoses - main ICD10: I25 Chronic ischaemic heart disease	0.2374	0.03498	6.787	1.15e-11	0.0301	0.003904	1.011	0.01457	0.0515	0.01097	361194	12769	348425	Physical Disease
Workplace very cold: Often	0.5355	0.07906	6.773	1.26e-11	0.02899	0.006972	1.009	0.01082	0.07472	0.0109	90188	7881	82307	Environmental Effect
Non-cancer illness code, self-reported: gastro-oesophageal reflux (gord) / gastric reflux	0.3906	0.0579	6.747	1.51e-11	0.01002	0.001882	1.021	0.01088	0.06748	0.01021	361141	15210	345931	Physical Disease
Neutrophill count	0.1678	0.02488	6.742	1.57e-11	0.138	0.01451	1.129	0.05278	0.05547	0.01517	349856	NA	NA	Biological Variable
Workplace had a lot of cigarette smoke from other people smoking: Often	0.6225	0.09295	6.697	2.13e-11	0.03005	0.007218	1.01	0.01047	0.05362	0.01019	89803	14941	74862	Environmental Effect
Ever had known person concerned about, or recommend reduction of, alcohol consumption: No	-0.4491	0.0671	-6.693	2.19e-11	0.02718	0.005725	1.01	0.0109	-0.08406	0.01121	117880	107474	10406	Substance Use
Tense, sore, or aching muscles during worst period of anxiety	0.5089	0.07622	6.677	2.43e-11	0.0715	0.01739	0.9983	0.009293	0.06447	0.01166	33301	12996	20305	Psychiatric Disease
Fractured/broken bones in last 5 years	0.2912	0.04361	6.677	2.44e-11	0.01729	0.002349	1.013	0.01224	0.04204	0.01064	359241	34780	324461	Physical Disease
Diagnoses - main ICD10: G56 Mononeuropathies of upper limb	0.2534	0.03806	6.658	2.79e-11	0.01966	0.002368	1.005	0.01262	0.03443	0.01052	361194	8130	353064	Physical Disease
COPD, early/later onset	0.4941	0.07441	6.641	3.12e-11	0.007205	0.001792	0.9982	0.01043	0.0427	0.01131	361194	1897	359297	Physical Disease
Medication for cholesterol, blood pressure, diabetes, or take exogenous hormones: Cholesterol lowering medication	0.2414	0.03655	6.604	4.01e-11	0.05977	0.006581	1.025	0.01786	0.03531	0.01169	193148	24247	168901	Physical Disease
Illnesses of siblings: None of the above (group 2)	-0.6336	0.09619	-6.587	4.48e-11	0.007913	0.002364	1.008	0.01123	-0.08551	0.01016	284896	240056	44840	Familial Disease
Illnesses of siblings: Heart disease	0.3807	0.05783	6.583	4.6e-11	0.01646	0.002882	1.016	0.012	0.04712	0.01168	280784	28696	252088	Familial Disease
Activities undertaken to treat depression: Other therapeutic activities such as mindfulness, yoga or art classes	0.3589	0.05458	6.576	4.83e-11	0.03102	0.005603	0.9949	0.009846	0.09018	0.01078	117763	9199	108564	Psychiatric Disease
Workplace had a lot of diesel exhaust: Sometimes	0.5063	0.07708	6.569	5.06e-11	0.02902	0.006791	0.9969	0.01073	0.03549	0.009526	89310	13038	76272	Environmental Effect
Standing height	-0.1098	0.01673	-6.561	5.35e-11	0.5037	0.03222	1.177	0.1025	-0.03318	0.01857	360388	NA	NA	Biological Variable
Bone fractures	0.2339	0.03575	6.543	6.04e-11	0.02352	0.002422	1.009	0.01348	0.03312	0.01177	426824	NA	NA	Physical Disease
Vitamin and mineral supplements: Vitamin B	0.392	0.06002	6.532	6.51e-11	0.008095	0.001833	0.9961	0.01019	0.04384	0.009262	359245	14792	344453	Behavior
Duration screen displayed	0.2644	0.04049	6.531	6.52e-11	0.05947	0.006721	1.001	0.01182	0.01568	0.01133	119729	NA	NA	Other
Non-cancer illness code, self-reported: diabetes	0.2208	0.03404	6.487	8.78e-11	0.03386	0.002966	1.07	0.01736	0.04713	0.0119	361141	14114	347027	Physical Disease
FI10 : arithmetic sequence recognition	-0.3542	0.05467	-6.479	9.22e-11	0.1906	0.03177	0.9891	0.01003	0.006047	0.01099	20880	16721	4159	Behavior
Back pain for 3+ months	0.3559	0.055	6.47	9.79e-11	0.04168	0.007269	0.9841	0.01114	0.06115	0.0101	90555	62055	28500	Physical Disease
Diagnoses - main ICD10: M75 Shoulder lesions	0.3487	0.05392	6.467	9.99e-11	0.008964	0.001695	0.9995	0.01098	0.05501	0.01015	361194	7040	354154	Physical Disease
Shoulder lesions	0.349	0.05398	6.465	1.02e-10	0.008968	0.001695	0.9997	0.01098	0.05495	0.01015	361194	7243	353951	Physical Disease
C-reactive protein	0.1808	0.02803	6.449	1.13e-10	0.1876	0.03597	1.229	0.09764	0.08817	0.01484	400094	400094	NA	Biological Variable
Mouth ulcers	0.1957	0.03041	6.437	1.22e-10	0.08483	0.01222	1.044	0.02278	0.05128	0.01107	461031	47091	413940	Physical Disease
Unstable angina pectoris	0.319	0.04963	6.428	1.29e-10	0.01063	0.00189	0.9864	0.01067	0.03132	0.009826	361194	3439	357755	Physical Disease
Types of transport used (excluding work): Walk	-0.2166	0.03385	-6.398	1.57e-10	0.03064	0.002735	1.039	0.01298	-0.07973	0.01139	359324	176934	182390	Behavior
Age of primiparous women at birth of child	-0.4775	0.07481	-6.382	1.74e-10	0.09852	0.02603	1.006	0.01058	-0.02364	0.01233	25545	NA	NA	Behavior
Weight	0.1288	0.02021	6.374	1.84e-10	0.2571	0.01171	1.091	0.03789	0.1127	0.01678	354838	NA	NA	Biological Variable
Mouth/teeth dental problems: Painful gums	0.5263	0.08295	6.345	2.22e-10	0.005937	0.00164	1.012	0.009399	0.09293	0.01037	359841	10115	349726	Physical Disease
Tea intake	0.1825	0.0288	6.337	2.34e-10	0.05685	0.003855	0.9992	0.01538	0.02282	0.01178	349376	NA	NA	Substance Use
Number of attempts	0.2529	0.03992	6.334	2.39e-10	0.06201	0.006456	1.004	0.01171	0.03113	0.01113	119729	95738	23991	Other
Non-cancer illness code, self-reported: heart attack/myocardial infarction	0.2471	0.03922	6.302	2.95e-10	0.01983	0.002356	1.015	0.01241	0.04502	0.01075	361141	8239	352902	Physical Disease
Vascular/heart problems diagnosed by doctor: Heart attack	0.2518	0.04004	6.287	3.23e-10	0.01942	0.002329	1.017	0.01248	0.04526	0.01067	360420	8288	352132	Physical Disease
High light scatter reticulocyte percentage	0.1873	0.02986	6.273	3.54e-10	0.06523	0.008294	1.085	0.04653	0.03292	0.01214	344729	NA	NA	Biological Variable
Bilateral oophorectomy (both ovaries removed)	0.3121	0.04978	6.271	3.6e-10	0.02214	0.003843	1.01	0.01102	0.0298	0.009834	191515	15629	175886	Physical Disease
Milk type used: Semi-skimmed	-0.3178	0.05075	-6.262	3.8e-10	0.0129	0.001952	1.007	0.01101	-0.0068	0.01101	360806	234870	125936	Diet
Workplace very cold: Rarely/never	-0.3183	0.0511	-6.228	4.72e-10	0.03784	0.007088	0.9994	0.00963	-0.04077	0.009521	90696	77053	13643	Environmental Effect
Neoplasms	0.2607	0.04186	6.228	4.73e-10	0.01687	0.002521	1.01	0.01308	0.0108	0.01082	361194	70178	291016	Physical Disease
Treatment/medication code: fluoxetine	0.5478	0.08802	6.224	4.85e-10	0.005684	0.00165	0.9945	0.009681	0.1079	0.0113	361141	4140	357001	Physical Disease
IGF-1	-0.1352	0.02177	-6.21	5.3e-10	0.2362	0.02243	1.374	0.09701	-0.04941	0.02009	398797	398797	NA	Biological Variable
Forced expiratory volume in 1-second (FEV1), predicted	-0.1214	0.01981	-6.128	8.93e-10	0.4778	0.03568	1.065	0.04031	-0.01751	0.01409	117241	NA	NA	Biological Variable
Diagnoses - main ICD10: N39 Other disorders of urinary system	0.4197	0.06897	6.086	1.16e-09	0.007622	0.001801	1.012	0.01032	0.04862	0.01139	361194	10551	350643	Physical Disease
Transport type for commuting to job workplace: Cycle	-0.2775	0.0456	-6.084	1.17e-09	0.02868	0.003742	1.026	0.01228	-0.01301	0.01131	190832	14885	175947	Behavior
Types of transport used (excluding work): Cycle	-0.2227	0.0366	-6.085	1.17e-09	0.02551	0.002248	1.026	0.01233	-0.03028	0.01198	359324	26059	333265	Behavior
Professional informed about anxiety	0.4807	0.07915	6.073	1.25e-09	0.05448	0.0149	0.989	0.00974	0.0862	0.009092	36366	22238	14128	Psychiatric Disease
Pain type(s) experienced in last month: Facial pain	0.4943	0.08147	6.068	1.3e-09	0.006581	0.001858	1.005	0.01093	0.07112	0.009945	360391	6599	353792	Physical Disease
Former alcohol drinker	0.59	0.0977	6.039	1.55e-09	0.08491	0.02508	1.011	0.01018	0.05295	0.01109	23745	12564	11181	Behavior
Medication for cholesterol, blood pressure or diabetes: None of the above	-0.1844	0.0306	-6.027	1.67e-09	0.1007	0.007308	1.058	0.0182	-0.07555	0.01312	165340	110372	54968	Physical Disease
Ever had hysterectomy (womb removed)	0.3051	0.05068	6.02	1.75e-09	0.02344	0.003764	1	0.01078	0.0461	0.01008	171413	13973	157440	Physical Disease
Carpal tunnel syndrome	0.2266	0.0377	6.009	1.86e-09	0.01987	0.002355	1.003	0.01271	0.03019	0.01007	361194	7973	353221	Physical Disease
Ever addicted to any substance or behaviour	0.6347	0.1059	5.992	2.07e-09	0.01855	0.005978	0.9956	0.01129	0.1016	0.01132	116746	7023	109723	Substance Use
Manifestations of mania or irritability: I needed less sleep than usual	0.6002	0.1008	5.954	2.61e-09	0.01752	0.005306	1.001	0.009947	0.08294	0.01104	114422	3777	110645	Psychiatric Disease
Illnesses of mother: None of the above (group 2)	-0.4064	0.06851	-5.932	3e-09	0.007854	0.001831	1.002	0.01055	-0.05636	0.01056	334401	257717	76684	Familial Disease
Non-cancer illness code, self-reported: high cholesterol	0.1814	0.03063	5.924	3.15e-09	0.04669	0.006428	1.074	0.03244	0.0543	0.01192	361141	43957	317184	Physical Disease
Impedance of arm (left)	-0.1246	0.02107	-5.911	3.4e-09	0.2204	0.009935	1.107	0.03404	-0.0849	0.01702	354807	NA	NA	Biological Variable
Treatment/medication code: simvastatin	0.2119	0.03593	5.897	3.71e-09	0.03143	0.003151	1.032	0.01739	0.03931	0.0117	361141	40921	320220	Physical Disease
Witnessed sudden violent death	0.37	0.0631	5.865	4.49e-09	0.02645	0.005467	1.002	0.01059	0.02833	0.00994	117862	15959	101903	Life Event/Other
Treatment/medication code: diclofenac	0.3682	0.06304	5.841	5.2e-09	0.008465	0.001849	0.9926	0.01031	0.02336	0.01032	361141	7545	353596	Physical Disease
Age at last episode of depression	0.6198	0.1063	5.83	5.54e-09	0.03219	0.009942	1.005	0.01131	0.07363	0.01037	59260	NA	NA	Psychiatric Disease
Abdominal aortic aneurysm (AAA) (All Biobanks)	0.2273	0.03902	5.825	5.71e-09	0.004799	0.0005691	1.021	0.0124	0.008242	0.01112	1455875	9453	1446422	Physical Disease
Non-cancer illness code, self-reported: anxiety/panic attacks	0.5355	0.09199	5.822	5.82e-09	0.005305	0.001517	1.005	0.009281	0.08201	0.009595	361141	4961	356180	Psychiatric Disease
Workplace full of chemical or other fumes: Sometimes	0.4839	0.08318	5.818	5.97e-09	0.02414	0.00623	1.012	0.00991	0.05771	0.01127	89060	21709	67351	Environmental Effect
Episodal and paroxysmal disorders	0.5218	0.08975	5.814	6.11e-09	0.005611	0.001527	1.007	0.01028	0.03255	0.01113	361194	5418	355776	Physical Disease
Medication for cholesterol, blood pressure or diabetes: Cholesterol lowering medication	0.1791	0.03089	5.799	6.69e-09	0.0828	0.008753	1.04	0.0217	0.07668	0.01213	165340	38057	127283	Physical Disease
Ever had bowel cancer screening	0.2996	0.05168	5.797	6.75e-09	0.0116	0.002054	1.026	0.01116	0.04363	0.009986	355353	114475	240878	Physical Disease
Cereal type: Other (e.g. Cornflakes, Frosties)	0.2186	0.0378	5.784	7.3e-09	0.03622	0.002886	1.018	0.01285	0.02275	0.01239	299898	58105	241793	Diet
Diagnoses - main ICD10: I21 Acute myocardial infarction	0.2259	0.03917	5.768	8.04e-09	0.01561	0.002095	0.989	0.01157	0.02988	0.009728	361194	5948	355246	Physical Disease
Substances taken for anxiety: Drugs or alcohol (more than once)	0.756	0.1327	5.697	1.22e-08	0.01693	0.005957	1.006	0.00986	0.1113	0.01044	98990	5402	93588	Substance Use
Workplace very hot: Often	0.5186	0.09113	5.69	1.27e-08	0.02184	0.006545	1.004	0.009498	0.08445	0.01041	90165	10169	79996	Environmental Effect
Mouth/teeth dental problems: Mouth ulcers	0.1868	0.0329	5.678	1.37e-08	0.03104	0.004601	1.021	0.01936	0.05253	0.01119	359841	36831	323010	Physical Disease
Illnesses of father: None of the above (group 2)	-0.3055	0.05384	-5.674	1.4e-08	0.01025	0.001993	0.9995	0.01097	-0.04194	0.009988	318545	237674	80871	Familial Disease
Qualifications: CSEs or equivalent	0.2093	0.03694	5.666	1.46e-08	0.02172	0.002258	1.001	0.01166	0.03776	0.01046	357549	46672	310877	Behavior
Mouth/teeth dental problems: Toothache	0.326	0.05754	5.666	1.46e-08	0.009354	0.001845	0.9879	0.0112	0.08233	0.01076	359841	14477	345364	Physical Disease
Breastfed as a baby	-0.2463	0.04357	-5.652	1.58e-08	0.0208	0.002763	1.027	0.0116	-0.03519	0.01068	273743	193838	79905	Environmental Effect
Medication for cholesterol, blood pressure, diabetes, or take exogenous hormones: Hormone replacement therapy	0.4067	0.07223	5.63	1.81e-08	0.01352	0.003466	1.007	0.01124	0.04941	0.01057	193148	14385	178763	Physical Disease
Non-cancer illness code, self-reported: pulmonary embolism +/- dvt	0.3147	0.05615	5.604	2.1e-08	0.007175	0.00157	0.9995	0.009583	0.01255	0.01028	361141	2999	358142	Physical Disease
Hip circumference	0.1181	0.02109	5.597	2.18e-08	0.2054	0.01016	1.105	0.03443	0.09637	0.01599	360521	NA	NA	Biological Variable
Cystatin C	0.1204	0.02152	5.595	2.21e-08	0.2598	0.03806	1.323	0.07624	0.0596	0.01676	400940	400940	NA	Biological Variable
Victim of physically violent crime	0.3259	0.05837	5.584	2.35e-08	0.02668	0.005884	1.006	0.01079	0.05411	0.01044	117846	21926	95920	Life Event/Other
Blood clot, DVT, bronchitis, emphysema, asthma, rhinitis, eczema, allergy diagnosed by doctor: Blood clot in the lung	0.3004	0.05388	5.576	2.46e-08	0.00746	0.001616	0.9994	0.009637	0.01254	0.009958	360527	2984	357543	Physical Disease
Myocardial infarction	0.2141	0.03864	5.542	2.99e-08	0.01681	0.002285	0.9922	0.01206	0.03425	0.009694	361194	7018	354176	Biological Variable
Myocardial infarction, strict	0.2141	0.03864	5.542	2.99e-08	0.01681	0.002285	0.9922	0.01206	0.03425	0.009694	361194	7018	354176	Biological Variable
Non-cancer illness code, self-reported: asthma	0.1788	0.03239	5.521	3.38e-08	0.06498	0.009454	1.007	0.03114	0.05164	0.01215	361141	41934	319207	Physical Disease
Disorders of gallbladder, biliary tract and pancreas	0.3199	0.05802	5.513	3.53e-08	0.01182	0.002484	1.063	0.02686	0.05083	0.01097	361194	13922	347272	Physical Disease
Leisure/social activities: Pub or social club	0.1905	0.03459	5.508	3.64e-08	0.03339	0.00245	1.01	0.01189	0.04167	0.01157	360063	98499	261564	Behavior
Bleeding gums	0.1869	0.03395	5.504	3.71e-08	0.04758	0.004321	1.028	0.01326	0.08088	0.01146	461031	60210	400821	Physical Disease
Weight change during worst episode of depression: Stayed about the same or was on a diet	-0.3795	0.06899	-5.5	3.79e-08	0.05676	0.01082	0.9832	0.01062	-0.05775	0.01156	56571	22981	33590	Psychiatric Disease
Height	-0.09792	0.01782	-5.495	3.91e-08	0.3637	0.0229	1.188	0.05323	0.02057	0.01387	253288	NA	NA	Biological Variable
Hernia	0.2458	0.04505	5.457	4.85e-08	0.0157	0.002538	1.021	0.01309	0.03037	0.01074	361194	26197	334997	Physical Disease
Own or rent accommodation lived in: Rent - from private landlord or letting agency	0.4803	0.08815	5.449	5.07e-08	0.005917	0.001761	1.004	0.01028	0.05324	0.01212	356340	9453	346887	Behavior
Non-cancer illness code, self-reported: hypothyroidism/myxoedema	0.1656	0.03053	5.422	5.89e-08	0.05374	0.007477	1.036	0.02361	0.0146	0.01234	361141	17574	343567	Physical Disease
Illnesses of siblings: Chronic bronchitis/emphysema	0.565	0.1043	5.419	5.99e-08	0.006318	0.00218	1.003	0.01037	0.05022	0.01009	279496	7933	271563	Familial Disease
Mouth/teeth dental problems: Bleeding gums	0.2075	0.03848	5.394	6.9e-08	0.02062	0.00214	1.031	0.01224	0.07528	0.01163	359841	46694	313147	Physical Disease
Blood clot, DVT, bronchitis, emphysema, asthma, rhinitis, eczema, allergy diagnosed by doctor: Asthma	0.1768	0.03294	5.366	8.03e-08	0.06375	0.009274	1.009	0.03063	0.05302	0.01219	360527	41633	318894	Physical Disease
Bring up phlegm/sputum/mucus on most days	0.434	0.08114	5.348	8.87e-08	0.02466	0.006871	1.011	0.01169	0.04658	0.00966	91787	7808	83979	Physical Disease
Adopted as a child	0.6247	0.1172	5.329	9.86e-08	0.004615	0.001403	1.004	0.00939	0.02556	0.01079	360450	5158	355292	Life Event/Other
Non-butter spread type details: Olive oil based spread (eg: Bertolli)	-0.3372	0.06337	-5.321	1.03e-07	0.01474	0.003199	0.9918	0.009806	-0.01051	0.009806	190094	47030	143064	Diet
Non-cancer illness code, self-reported: chronic obstructive airways disease/copd	0.6438	0.1214	5.304	1.14e-07	0.00474	0.001735	0.9957	0.01019	0.0065	0.01013	361141	1285	359856	Physical Disease
Diagnoses - main ICD10: K52 Other non-infective gastro-enteritis and colitis	0.5458	0.1038	5.26	1.44e-07	0.005397	0.001829	1.003	0.01148	0.04871	0.008845	361194	8757	352437	Physical Disease
Sitting height	-0.09437	0.01808	-5.221	1.78e-07	0.3567	0.02648	1.104	0.0789	-0.006347	0.01636	360066	NA	NA	Biological Variable
Abdominal aortic aneurysm (AAA) (EUR Biobanks)	0.2265	0.04343	5.214	1.85e-07	0.004755	0.0006243	1.021	0.01224	0.01222	0.01093	1264918	8163	1256755	Physical Disease
Mood [affective] disorders	0.3878	0.07453	5.203	1.96e-07	0.006028	0.001534	0.9953	0.009699	0.03602	0.01014	361194	1546	359648	Psychiatric Disease
Mood disorders	0.3878	0.07453	5.203	1.96e-07	0.006028	0.001534	0.9953	0.009699	0.03602	0.01014	361194	1546	359648	Psychiatric Disease
Diagnoses - main ICD10: D12 Benign neoplasm of colon, rectum, anus and anal canal	0.2976	0.05752	5.173	2.3e-07	0.01034	0.002171	1.029	0.01236	0.01303	0.01086	361194	8877	352317	Physical Disease
Diagnoses - main ICD10: K44 Diaphragmatic hernia	0.3388	0.06552	5.171	2.33e-07	0.006179	0.001571	1.011	0.009515	0.05909	0.01031	361194	8042	353152	Physical Disease
Malignant neoplasm of bronchus and lung	0.5063	0.09815	5.158	2.49e-07	0.004902	0.001513	0.9877	0.00957	-0.005323	0.01006	361194	1681	359513	Physical Disease
Treatment/medication code: seretide 50 evohaler	0.255	0.04961	5.141	2.74e-07	0.014	0.002379	0.9801	0.01218	0.02627	0.0109	361141	4269	356872	Physical Disease
Knee pain for 3+ months	0.353	0.06898	5.118	3.09e-07	0.03114	0.008196	0.9886	0.01059	0.03836	0.009749	76000	59814	16186	Physical Disease
Treatment/medication code: ventolin 100micrograms inhaler	0.2345	0.04591	5.107	3.28e-07	0.02081	0.003786	0.9972	0.01668	0.0178	0.01156	361141	10380	350761	Physical Disease
#Spondylopathies	0.4517	0.0887	5.093	3.52e-07	0.005877	0.001788	1.004	0.01026	0.05242	0.009854	361194	4393	356801	Physical Disease
Job involved shift work: Yes	0.5127	0.1007	5.092	3.54e-07	0.02125	0.006729	1.015	0.0104	0.04929	0.01131	91149	25698	65451	Environmental Effect
Illness, injury, bereavement, stress in last 2 years: Marital separation/divorce	0.6184	0.1215	5.089	3.6e-07	0.004448	0.001663	0.9996	0.01083	0.05674	0.01106	358836	10816	348020	Life Event/Other
Number of things worried about during worst period of anxiety	0.5585	0.1099	5.084	3.7e-07	0.04767	0.01636	0.9745	0.009922	0.0703	0.01083	35558	15643	19915	Psychiatric Disease
Types of transport used (excluding work): Car/motor vehicle	-0.1846	0.03632	-5.083	3.71e-07	0.02505	0.002019	1.018	0.01076	-0.05874	0.0116	359324	285459	73865	Behavior
Impedance of arm (right)	-0.1063	0.02093	-5.078	3.82e-07	0.2186	0.009719	1.085	0.0328	-0.08135	0.01698	354792	NA	NA	Biological Variable
Fractured bone site(s): Other bones	0.3856	0.07594	5.077	3.83e-07	0.007335	0.002106	1.01	0.01096	0.04134	0.01076	359241	18787	340454	Physical Disease
Activities undertaken to treat anxiety: Other therapeutic activities such as mindfulness, yoga or art classes	0.3721	0.07332	5.075	3.88e-07	0.02207	0.006117	1.003	0.0095	0.09274	0.01029	98990	5735	93255	Psychiatric Disease
Fruit consumers	-0.4171	0.08251	-5.056	4.29e-07	0.04144	0.01211	0.9983	0.009964	-0.02973	0.01045	51427	41921	9506	Diet
Leisure/social activities: Adult education class	-0.2091	0.04159	-5.027	4.99e-07	0.01662	0.002189	1.001	0.01133	-0.006887	0.01086	360063	25842	334221	Behavior
Workplace very hot: Sometimes	0.33	0.06613	4.99	6.04e-07	0.03343	0.007293	1.016	0.00998	0.08855	0.01138	90544	52209	38335	Environmental Effect
Non-cancer illness code, self-reported: hiatus hernia	0.3145	0.06304	4.988	6.1e-07	0.007578	0.001675	1.04	0.009875	0.0655	0.01084	361141	8340	352801	Physical Disease
Coffee type: Ground coffee (include espresso, filter etc)	-0.1397	0.02818	-4.957	7.16e-07	0.06695	0.004078	1.02	0.01544	-0.02682	0.01142	283449	64962	218487	Substance Use
Treatment/medication code: levothyroxine sodium	0.1656	0.03347	4.946	7.59e-07	0.03874	0.005833	1.031	0.01939	0.01178	0.0118	361141	14689	346452	Physical Disease
Workplace very noisy: Sometimes	0.4485	0.09083	4.938	7.89e-07	0.021	0.006505	1.012	0.01024	0.04888	0.01156	90777	51689	39088	Environmental Effect
Illnesses of father: Severe depression	0.4284	0.08693	4.927	8.34e-07	0.006185	0.00193	1.01	0.009522	0.07759	0.009659	312437	11921	300516	Familial Disease
Lymphocyte count	0.1449	0.02959	4.898	9.66e-07	0.05548	0.005423	1.049	0.02468	0.0294	0.01276	349856	NA	NA	Biological Variable
Sleeping too much	0.3687	0.07544	4.887	1.02e-06	0.04148	0.01319	0.9923	0.009769	0.07463	0.01049	45540	9354	36186	Behavior
Feelings of tiredness during worst episode of depression	0.3615	0.07397	4.887	1.03e-06	0.03936	0.01306	0.9963	0.01154	0.07151	0.009599	59774	48952	10822	Psychiatric Disease
Treatment/medication code: atorvastatin	0.2173	0.04454	4.88	1.06e-06	0.01455	0.002628	1.036	0.01441	0.04254	0.01112	361141	10805	350336	Physical Disease
Reticulocyte percentage	0.1361	0.02792	4.876	1.08e-06	0.06082	0.007373	1.062	0.03536	0.03516	0.01172	344728	NA	NA	Biological Variable
Ever had known person concerned about, or recommend reduction of, alcohol consumption: Yes, but not in the last year	0.4394	0.09022	4.87	1.12e-06	0.01682	0.005558	0.993	0.01097	0.07366	0.01034	117880	5482	112398	Substance Use
Illnesses of siblings: Diabetes	0.2145	0.04416	4.858	1.19e-06	0.02009	0.002742	1.009	0.01157	0.05198	0.01059	280211	23446	256765	Familial Disease
Diagnoses - main ICD10: R51 Headache	0.5355	0.1105	4.845	1.26e-06	0.004625	0.001572	1.002	0.01021	0.03153	0.0102	361194	4271	356923	Physical Disease
Reticulocyte count	0.1261	0.02606	4.838	1.31e-06	0.07222	0.0084	1.072	0.03992	0.03281	0.01197	344729	NA	NA	Biological Variable
Workplace very dusty: Sometimes	0.6114	0.1265	4.834	1.34e-06	0.01804	0.006568	1.016	0.01009	0.07551	0.0111	89965	31586	58379	Environmental Effect
Diagnoses - main ICD10: Z09 Follow-up examination after treatment for conditions other than malignant neoplasms	0.4162	0.08636	4.82	1.44e-06	0.004872	0.001608	1.007	0.009935	0.01249	0.01072	361194	8464	352730	Physical Disease
Illnesses of siblings: High blood pressure	0.1593	0.03313	4.807	1.53e-06	0.03636	0.003258	1.015	0.01282	0.06289	0.01158	281619	58495	223124	Familial Disease
Diagnoses - main ICD10: M25 Other joint disorders, not elsewhere classified	0.4742	0.09866	4.807	1.53e-06	0.00468	0.001674	0.9998	0.01033	0.0461	0.01076	361194	7218	353976	Physical Disease
More irritable than usual during worst period of anxiety	0.6144	0.1279	4.803	1.56e-06	0.03724	0.01517	1.002	0.008827	0.08159	0.01022	33425	24014	9411	Psychiatric Disease
Noninfectious colitis NAS	0.5724	0.1193	4.797	1.61e-06	0.004676	0.001796	1.006	0.01129	0.04761	0.009101	361194	8945	352249	Physical Disease
Fibromyalgia related co-morbidities	0.5493	0.1147	4.789	1.68e-06	0.004086	0.001572	1.008	0.009808	0.04204	0.009846	361194	2305	358889	Physical Disease
HDL cholesterol	-0.1081	0.02265	-4.772	1.82e-06	0.2112	0.04048	1.717	0.2758	-0.07093	0.01655	367021	367021	NA	Biological Variable
Diagnoses - main ICD10: K80 Cholelithiasis	0.2787	0.05847	4.766	1.88e-06	0.01117	0.00251	1.06	0.02712	0.04159	0.01105	361194	10520	350674	Physical Disease
Gap coding: Unable to work due to sickness or disability	0.545	0.115	4.74	2.14e-06	0.02593	0.00909	0.9906	0.01025	0.03531	0.01081	67892	2028	65864	Behavior
Breathing problems during period of job: Yes	0.3366	0.07115	4.73	2.24e-06	0.02599	0.006416	1.015	0.009788	0.06258	0.01058	91149	6697	84452	Environmental Effect
Difficulty concentrating during worst depression	0.566	0.1196	4.731	2.24e-06	0.02566	0.01053	1.011	0.01041	0.08065	0.01077	58750	46278	12472	Psychiatric Disease
Diagnoses - main ICD10: R31 Unspecified haematuria	0.3313	0.07004	4.73	2.25e-06	0.006596	0.001824	1.003	0.01111	0.02265	0.009647	361194	11283	349911	Physical Disease
Current employment status: Unemployed	0.384	0.0813	4.724	2.32e-06	0.005068	0.001531	0.994	0.009015	0.03506	0.009333	359931	5694	354237	Behavior
Treatment/medication code: metformin	0.1684	0.03564	4.724	2.32e-06	0.02985	0.002759	1.045	0.01566	0.05096	0.01146	361141	8968	352173	Physical Disease
Malignant neoplasm of respiratory system and intrathoracic organs	0.6034	0.1279	4.717	2.39e-06	0.004073	0.001519	0.988	0.009601	-0.008223	0.01013	361194	1944	359250	Physical Disease
Signal-to-noise-ratio (SNR) of triplet (left)	0.3155	0.06707	4.704	2.55e-06	0.02303	0.005598	0.9969	0.01121	-0.003488	0.01112	116790	NA	NA	Biological Variable
Diseases of the skin and subcutaneous tissue	0.3669	0.07802	4.702	2.57e-06	0.006237	0.001903	1.012	0.01128	0.05099	0.009706	361194	27074	334120	Physical Disease
Workplace full of chemical or other fumes: Often	0.6126	0.1315	4.658	3.19e-06	0.01532	0.006239	0.9918	0.01021	0.05683	0.01109	88735	5872	82863	Environmental Effect
FI5 : family relationship calculation	-0.2073	0.04457	-4.652	3.29e-06	0.04715	0.006391	0.9974	0.01101	-0.01656	0.0108	113356	55922	57434	Other
Treatment/medication code: salbutamol	0.3379	0.07292	4.634	3.59e-06	0.005806	0.00176	1.009	0.01091	0.03241	0.00988	361141	4305	356836	Physical Disease
Detention categories: Informal, not formally detained	0.6315	0.1363	4.633	3.6e-06	0.004406	0.001733	1.027	0.01083	0.0595	0.01019	361194	28228	332966	Behavior
Other specific joint derangements/joint disorders	0.4821	0.1041	4.63	3.66e-06	0.004697	0.00173	1.003	0.01102	0.04655	0.01066	361194	7943	353251	Physical Disease
Treatment/medication code: gabapentin	0.4658	0.1007	4.626	3.72e-06	0.004727	0.001745	0.9819	0.009764	0.02525	0.01024	361141	1674	359467	Physical Disease
Treatment/medication code: clopidogrel	0.4405	0.09526	4.624	3.76e-06	0.005702	0.001848	0.9984	0.01062	0.007871	0.01032	361141	2290	358851	Physical Disease
Weight change during worst episode of depression: Gained weight	0.2969	0.06453	4.601	4.2e-06	0.04872	0.01061	1.003	0.00973	0.06662	0.01164	56571	9708	46863	Psychiatric Disease
Worked with paints, thinners or glues: Sometimes	0.4471	0.09734	4.594	4.36e-06	0.02084	0.00708	1.013	0.0105	0.03439	0.01052	89003	14095	74908	Environmental Effect
Been in serious accident believed to be life-threatening	0.485	0.1057	4.586	4.51e-06	0.01499	0.005599	1.009	0.01088	0.05165	0.009936	117922	11325	106597	Life Event/Other
Ease of skin tanning	0.1306	0.0285	4.583	4.59e-06	0.1395	0.04826	0.9401	0.1409	0.01131	0.01177	353697	NA	NA	Biological Variable
Why stopped smoking: Illness or ill health	0.525	0.1146	4.58	4.65e-06	0.01753	0.00676	1	0.01053	0.04528	0.009379	88516	10637	77879	Substance Use
Tinnitus: Yes, but not now, but have in the past	0.3998	0.08731	4.579	4.68e-06	0.01401	0.004963	1.002	0.01008	0.03821	0.01049	117882	13080	104802	Physical Disease
Signal-to-noise-ratio (SNR) of triplet (right)	0.3319	0.07255	4.575	4.76e-06	0.02252	0.005895	0.9986	0.0114	0.004283	0.01084	116755	NA	NA	Biological Variable
Diseases of the eye and adnexa	0.2242	0.04907	4.569	4.9e-06	0.01181	0.001932	1.017	0.01128	0.02868	0.01117	361194	29878	331316	Physical Disease
Reason for glasses/contact lenses: For short-sightedness, i.e. only or mainly for distance viewing such as driving, cinema etc (called 'myopia')	-0.1917	0.04208	-4.557	5.19e-06	0.02314	0.002556	1.097	0.0143	-0.01642	0.01201	360677	29318	331359	Physical Disease
Non-cancer illness code, self-reported: irritable bowel syndrome	0.3612	0.07953	4.542	5.59e-06	0.006689	0.002135	1.016	0.01181	0.04698	0.01059	361141	8537	352604	Physical Disease
SHBG	-0.09084	0.02006	-4.529	5.93e-06	0.2114	0.02987	1.35	0.1164	-0.005906	0.01574	363650	363650	NA	Biological Variable
Medication for cholesterol, blood pressure or diabetes: Blood pressure medication	0.1335	0.02949	4.528	5.95e-06	0.1102	0.007591	1.059	0.01774	0.06645	0.01273	165340	40987	124353	Physical Disease
Workplace very noisy: Rarely/never	-0.3581	0.07943	-4.508	6.54e-06	0.02175	0.006712	1.009	0.01032	-0.02752	0.01098	90897	69515	21382	Environmental Effect
Diagnoses - main ICD10: N92 Excessive, frequent and irregular menstruation	0.3499	0.07768	4.504	6.67e-06	0.006405	0.001911	1.004	0.01142	0.05063	0.01177	361194	8475	352719	Physical Disease
Glycated haemoglobin (HbA1c)	0.1013	0.02255	4.492	7.04e-06	0.2194	0.02579	1.334	0.1024	0.0375	0.01775	400825	400825	NA	Biological Variable
Diagnoses - main ICD10: I84 Haemorrhoids	0.2423	0.05404	4.484	7.34e-06	0.009278	0.002049	1.019	0.01094	0.04858	0.01071	361194	12102	349092	Physical Disease
Other/unspecified dorsalgia	0.3245	0.07242	4.48	7.46e-06	0.005617	0.001991	0.9882	0.01073	0.0402	0.009877	361194	2118	359076	Physical Disease
Speech-reception-threshold (SRT) estimate (left)	0.2973	0.06684	4.448	8.68e-06	0.02107	0.004977	1.007	0.009757	-0.002709	0.01047	114811	NA	NA	Biological Variable
Age hay fever, rhinitis or eczema diagnosed	0.1523	0.03442	4.425	9.67e-06	0.1113	0.01677	1.008	0.01467	0.04258	0.01109	72232	NA	NA	Physical Disease
Methods of self-harm used: Ingesting a medication in excess of the normal dose	0.8241	0.1864	4.42	9.85e-06	0.01038	0.004586	1.026	0.01021	0.09029	0.01088	117733	2937	114796	Psychiatric Disease
Treatment/medication code: dihydrocodeine	0.42	0.09525	4.41	1.03e-05	0.004705	0.001556	0.9851	0.01006	0.05023	0.01091	361141	1290	359851	Physical Disease
Neck/shoulder pain for 3+ months	0.5376	0.122	4.408	1.04e-05	0.01701	0.006931	1.015	0.01019	0.04761	0.01003	81276	56156	25120	Physical Disease
Treatment/medication code: citalopram	0.9655	0.219	4.409	1.04e-05	0.003551	0.001671	1.007	0.01005	0.1057	0.01086	361141	6185	354956	Physical Disease
Why stopped smoking: Doctor's advice	0.4474	0.1015	4.408	1.04e-05	0.01919	0.006877	0.9952	0.009856	0.02206	0.01017	88516	6356	82160	Substance Use
Urate	0.1122	0.02552	4.397	1.1e-05	0.2119	0.04316	1.154	0.1383	0.03997	0.01623	400469	400469	NA	Biological Variable
Total bilirubin	-0.1078	0.02471	-4.362	1.29e-05	0.1663	0.06362	1.257	0.09955	-0.05039	0.0138	399286	399286	NA	Biological Variable
Substances taken for depression: Unprescribed medication (more than once)	0.402	0.09214	4.363	1.29e-05	0.01279	0.00503	0.993	0.009879	0.08544	0.01008	117763	4111	113652	Substance Use
Ever had known person concerned about, or recommend reduction of, alcohol consumption: Yes, during the last year	0.3407	0.07827	4.352	1.35e-05	0.01685	0.00519	1	0.01022	0.04092	0.01102	117880	4924	112956	Substance Use
Diagnoses - main ICD10: N20 Calculus of kidney and ureter	0.2341	0.05394	4.34	1.43e-05	0.01111	0.001901	1.021	0.01089	0.0122	0.01071	361194	3540	357654	Physical Disease
Illness, injury, bereavement, stress in last 2 years: Death of a close relative	0.4314	0.09954	4.333	1.47e-05	0.00465	0.001847	1.02	0.01092	0.037	0.009609	358836	75305	283531	Life Event/Other
BMI	0.09711	0.02246	4.324	1.53e-05	0.08977	0.004773	0.6676	0.01598	0.02483	0.01076	339224	NA	NA	Biological Variable
Reason for reducing amount of alcohol drunk: Illness or ill health	0.4569	0.1057	4.323	1.54e-05	0.01163	0.004549	1.009	0.01051	0.04679	0.01058	134033	9512	124521	Behavior
Reason for reducing amount of alcohol drunk: Other reason	-0.2119	0.04903	-4.323	1.54e-05	0.03575	0.004954	1.015	0.01051	-0.04152	0.01053	134033	70609	63424	Behavior
Diagnoses - main ICD10: M79 Other soft tissue disorders, not elsewhere classified	0.489	0.1133	4.314	1.61e-05	0.004009	0.001685	1.011	0.01063	0.04738	0.01065	361194	6946	354248	Physical Disease
Fractured bone site(s): Ankle	0.3772	0.08746	4.313	1.61e-05	0.004764	0.001664	0.9979	0.01002	0.02461	0.009029	359241	5068	354173	Physical Disease
Other soft tissue disorders, not elsewhere classified	0.489	0.1133	4.314	1.61e-05	0.004009	0.001685	1.011	0.01063	0.04738	0.01065	361194	7233	353961	Physical Disease
logMAR, final (left)	0.3069	0.07153	4.29	1.79e-05	0.03169	0.00776	0.9955	0.01026	-0.01594	0.009934	79239	NA	NA	Physical Disease
Tinnitus: Yes, now most or all of the time	0.2128	0.04979	4.273	1.93e-05	0.02809	0.005161	1.009	0.01024	0.01642	0.01044	117882	7739	110143	Physical Disease
Actions taken following self-harm: See anyone from psychiatric or mental health services, including liaison services	0.6066	0.1423	4.262	2.03e-05	0.01154	0.004972	1.01	0.01085	0.06649	0.009991	117733	1693	116040	Psychiatric Disease
ECG, load	-0.4615	0.1084	-4.258	2.06e-05	0.03471	0.01197	1.025	0.01001	-0.04507	0.01133	53843	NA	NA	Biological Variable
How are people in household related to participant: Son and/or daughter (include step-children)	-0.3399	0.07981	-4.258	2.06e-05	0.006245	0.002018	1	0.01141	-0.03601	0.01096	358963	121071	237892	Environmental Effect
Sleep disorders (combined)	0.3464	0.08136	4.257	2.07e-05	0.005477	0.001545	1.007	0.01018	0.02873	0.01086	361194	2951	358243	Physical Disease
Non-butter spread type details: Other low or reduced fat spread	0.2828	0.06692	4.226	2.37e-05	0.0119	0.003068	0.985	0.009616	0.01174	0.0101	190094	19035	171059	Diet
Impingement syndrome of shoulder	0.3255	0.07712	4.221	2.44e-05	0.004783	0.001419	0.9996	0.009775	0.04227	0.009905	361194	3420	357774	Physical Disease
Breakfast cereal consumed	-0.3555	0.08433	-4.215	2.5e-05	0.03238	0.01077	1.01	0.01032	-0.02143	0.01044	51427	34069	17358	Diet
Particulate matter air pollution (pm2.5) absorbance; 2010	0.2896	0.06885	4.206	2.6e-05	0.008759	0.001891	1.043	0.01115	0.02364	0.01064	329886	NA	NA	Environmental Effect
Diseases of veins, lymphatic vessels and lymph nodes, not elsewhere classified	0.1692	0.0403	4.198	2.69e-05	0.02091	0.002427	1.036	0.01336	0.0001521	0.0109	361194	11867	349327	Physical Disease
Ever stopped smoking for 6+ months	0.4036	0.09624	4.194	2.74e-05	0.01923	0.007162	1.004	0.01088	0.04104	0.009748	87937	37903	50034	Substance Use
Diagnoses - main ICD10: G47 Sleep disorders	0.351	0.08373	4.192	2.76e-05	0.005308	0.001554	1.008	0.01014	0.02864	0.01089	361194	2723	358471	Physical Disease
Severity of problems due to mania or irritability	0.3714	0.08883	4.181	2.9e-05	0.06101	0.02021	0.9854	0.009144	0.07093	0.01034	26655	7988	18667	Psychiatric Disease
Thoughts of death during worst depression	0.5912	0.1416	4.175	2.98e-05	0.02049	0.00935	1.001	0.009826	0.06964	0.01022	62648	32630	30018	Psychiatric Disease
Illnesses of mother: Heart disease	0.205	0.04948	4.143	3.42e-05	0.01474	0.002539	1.014	0.01201	0.05827	0.01094	332966	66343	266623	Familial Disease
Gout (All Biobanks)	0.129	0.03113	4.143	3.43e-05	0.01567	0.00448	0.933	0.05111	0.003869	0.01048	1485233	37105	1448128	Physical Disease
Non-cancer illness code, self-reported: stroke	0.4292	0.1038	4.135	3.55e-05	0.003792	0.001642	1.009	0.01027	0.05077	0.01012	361141	4836	356305	Physical Disease
